# Yes, it matters: in contrast to blood plasma, serum metabolomics is confounded by platelets

**DOI:** 10.1101/2023.05.09.23289660

**Authors:** Gerhard Hagn, Samuel M. Meier-Menches, Günter Plessl-Walder, Gaurav Mitra, Thomas Mohr, Karin Preindl, Andreas Schlatter, Doreen Schmidl, Christopher Gerner, Gerhard Garhöfer, Andrea Bileck

**Author notes:** corresponding authors Dr. Andrea Bileck, Phone: Assoc. Prof. Gerhard Garhöfer, M.D.

## Abstract

Metabolomics is an emerging and powerful molecular profiling method supporting clinical investigations. For clinical metabolomics studies, serum is commonly used. Serum is collected after blood coagulation, a complex biochemical process involving active platelet metabolism. This may proof relevant as platelet counts and function may vary substantially in individuals. Applying a multi-omics analysis strategy comprising proteins and metabolites with a focus on lipid mediators, we systematically investigated serum and plasma obtained from the same healthy donors. While Biocrates MxP Quant 500 results correlated well (n=461, R^2^=0.991), lipid mediators (n=77, R^2^=0.906) and proteins (n=322, R^2^=0.860) differed substantially between serum and plasma. Actually, secretome analysis of activated platelets identified all proteins and most lipid mediators significantly enriched in serum when compared to plasma. Furthermore, a prospective, randomized, controlled parallel group metabolomics trial was performed, monitored by serum and plasma analyses. Healthy individuals received either acetylsalicylic acid, affecting platelets, or omega-3 fatty acids, hardly affecting platelets, for a period of seven days. In the acetylsalicylic acid group, serum analysis apparently demonstrated a significant drug-induced downregulation of the lipid mediators TXB2 and 12-HETE. The absence of these observation in plasma analyses suggested that these drug effects took place only during blood coagulation. Other effects of acetylsalicylic acid on alpha-linolenic acid and the fatty acid composition of triglycerides were detected both in serum and plasma. In the omega-3 fatty acid group, serum and plasma analysis results did not differ. These data strongly support the hypothesis that the serum metabolome is substantially confounded by platelets.

**Key points:**

- Serum metabolomics data are confounded by platelets
- Clinical evaluation of drug effects should be based on plasma metabolomics

## Supplementary Table 1 serum vs plasma for "Yes, it matters: in contrast to blood plasma, serum metabolomics is confounded by platelets"

### Sheet: proteins
Uniprot Accession	Protein Name	Gene Name	log2 fold-change serum vs plasma	adjusted p-value	Significant	log2 LFQ intenisties Donor_1 Plasma	log2 LFQ intenisties Donor_2 Plasma	log2 LFQ intenisties Donor_3 Plasma	log2 LFQ intenisties Donor_4 Plasma	log2 LFQ intenisties Donor_5 Plasma	log2 LFQ intenisties Donor_6 Plasma	log2 LFQ intenisties Donor_1 Serum	log2 LFQ intenisties Donor_2 Serum	log2 LFQ intenisties Donor_3 Serum	log2 LFQ intenisties Donor_4 Serum	log2 LFQ intenisties Donor_5 Serum	log2 LFQ intenisties Donor_6 Serum
P62258	14-3-3 protein epsilon (14-3-3E)	YWHAE	-0.133473	0.993292		11.6048	12.0412	12.9046	10.6422	13.2211	11.658	13.3009	12.568	12.4313	12.727	11.1649	12.7042
P61981	14-3-3 protein gamma (Protein kinase C inhibitor protein 1) (KCIP-1) [Cleaved into: 14-3-3 protein gamma, N-terminally processed]	YWHAG	-1.32738	0.124975		12.5829	12.0411	12.6978	11.6294	11.6968	14.5528	12.9832	12.9787	13.5478	10.8665	11.4165	11.2833
P63104	14-3-3 protein zeta/delta (Protein kinase C inhibitor protein 1) (KCIP-1)	YWHAZ	-2.0039	0.102635		13.9721	12.4001	12.2112	12.7468	12.41	13.3463	8.77821	13.0281	12.201	12.0343	14.3365	13.1142
P68032	Actin, alpha cardiac muscle 1 (EC 3.6.4.-) (Alpha-cardiac actin) [Cleaved into: Actin, alpha cardiac muscle 1, intermediate form]	ACTC1	-3.40097	0.0022401	+	14.9971	14.0383	15.1818	15.3772	12.6805	14.2076	10.19	14.3928	12.5454	13.0511	12.2494	13.7444
P60709	Actin, cytoplasmic 1 (EC 3.6.4.-) (Beta-actin) [Cleaved into: Actin, cytoplasmic 1, N-terminally processed]	ACTB	-5.53477	2.61431e-05	+	19.1132	18.9273	19.023	19.3787	17.4357	15.015	13.709	14.6251	15.2409	12.3549	13.751	13.4712
P63261	Actin, cytoplasmic 2 (EC 3.6.4.-) (Gamma-actin) [Cleaved into: Actin, cytoplasmic 2, N-terminally processed]	ACTG1	-4.07666	0.000450089	+	15.8745	15.98	16.0304	16.2894	14.4935	12.3244	12.8933	12.8146	12.657	11.4738	11.4505	12.2077
Q01518	Adenylyl cyclase-associated protein 1 (CAP 1)	CAP1	-1.9444	0.0630941		12.2153	11.8019	13.5006	12.4295	12.8534	13.3097	13.6546	12.7996	12.4714	12.9274	10.747	12.9788
Q15848	Adiponectin (30 kDa adipocyte complement-related protein) (Adipocyte complement-related 30 kDa protein) (ACRP30) (Adipocyte, C1q and collagen domain-containing protein) (Adipose most abundant gene transcript 1 protein) (apM-1) (Gelatin-binding protein)	ADIPOQ	0.0031929	0.993292		16.6399	17.9896	16.5797	17.0073	17.1247	17.068	16.8279	17.8824	16.1226	16.5019	16.7269	16.9672
P43652	Afamin (Alpha-albumin) (Alpha-Alb)	AFM	-0.039913	0.993292		19.5053	19.7718	19.5273	19.3967	19.9271	19.546	19.3146	19.9193	19.4393	19.3589	19.7783	19.7658
P02763	Alpha-1-acid glycoprotein 1 (AGP 1) (Orosomucoid-1) (OMD 1)	ORM1	-0.0668904	0.993292		21.2525	20.2986	20.8873	21.4018	21.24	20.6441	21.3801	20.155	20.4584	21.2371	20.7165	20.5218
P19652	Alpha-1-acid glycoprotein 2 (AGP 2) (Orosomucoid-2) (OMD 2)	ORM2	-0.0342367	0.993292		19.4052	19.1656	19.8275	20.0246	19.8384	19.2021	19.5346	18.9815	19.573	19.8644	19.6339	19.5975
P01011	Alpha-1-antichymotrypsin (ACT) (Cell growth-inhibiting gene 24/25 protein) (Serpin A3) [Cleaved into: Alpha-1-antichymotrypsin His-Pro-less]	SERPINA3	-0.0131546	0.993292		22.2846	21.5951	22.2271	22.7717	22.3929	21.6923	22.0667	21.6421	22.2933	22.7596	22.3676	21.8391
P01009	Alpha-1-antitrypsin (Alpha-1 protease inhibitor) (Alpha-1-antiproteinase) (Serpin A1) [Cleaved into: Short peptide from AAT (SPAAT)]	SERPINA1	0.0511483	0.993292		23.2717	23.1176	23.3704	23.6497	23.0388	22.6867	23.2286	23.2265	23.2907	23.6281	23.0794	22.9737
P04217	Alpha-1B-glycoprotein (Alpha-1-B glycoprotein)	A1BG	-0.00252498	0.993292		22.0947	21.8234	21.6003	21.9698	21.8823	21.629	21.8634	21.9288	21.5852	21.917	21.7384	21.8178
P08697	Alpha-2-antiplasmin (Alpha-2-AP) (Alpha-2-plasmin inhibitor) (Alpha-2-PI) (Serpin F2)	SERPINF2	-0.522992	0.163916		20.4083	20.4658	20.5207	20.4826	20.5248	20.1432	19.7638	20.1106	19.7893	20.0608	19.9363	19.8899
P02765	Alpha-2-HS-glycoprotein (Alpha-2-Z-globulin) (Ba-alpha-2-glycoprotein) (Fetuin-A) [Cleaved into: Alpha-2-HS-glycoprotein chain A; Alpha-2-HS-glycoprotein chain B]	AHSG	-0.0119149	0.993292		22.495	22.4625	22.4198	22.6004	22.4001	22.3048	22.2356	22.5251	22.5637	22.581	22.4884	22.5613
P01023	Alpha-2-macroglobulin (Alpha-2-M) (C3 and PZP-like alpha-2-macroglobulin domain-containing protein 5)	A2M	0.0842297	0.993292		22.3979	23.2335	22.5188	23.1177	21.9865	22.972	22.3294	23.3149	22.4562	23.1224	21.9666	23.1908
P12814	Alpha-actinin-1 (Alpha-actinin cytoskeletal isoform) (F-actin cross-linking protein) (Non-muscle alpha-actinin-1)	ACTN1	-2.33624	0.0309747	+	14.0778	12.8696	12.2171	12.4282	13.9388	13.3411	12.0672	11.4332	11.9556	13.2235	13.6506	11.2718
P06733	Alpha-enolase (EC 4.2.1.11) (2-phospho-D-glycerate hydro-lyase) (C-myc promoter-binding protein) (Enolase 1) (MBP-1) (MPB-1) (Non-neural enolase) (NNE) (Phosphopyruvate hydratase) (Plasminogen-binding protein)	ENO1	-1.90349	0.0667847		14.4888	13.3394	13.8984	12.2399	11.0024	12.1683	13.0356	10.8636	13.3441	10.9804	11.7863	12.742
P01019	Angiotensinogen (Serpin A8) [Cleaved into: Angiotensin-1 (Angiotensin 1-10) (Angiotensin I) (Ang I); Angiotensin-2 (Angiotensin 1-8) (Angiotensin II) (Ang II); Angiotensin-3 (Angiotensin 2-8) (Angiotensin III) (Ang III) (Des-Asp[1]-angiotensin II); Angiotensin-4 (Angiotensin 3-8) (Angiotensin IV) (Ang IV); Angiotensin 1-9; Angiotensin 1-7; Angiotensin 1-5; Angiotensin 1-4]	AGT	0.061019	0.993292		17.9195	18.4755	17.7094	18.0193	18.2173	17.7943	18.0293	18.5415	17.8535	17.9391	17.9167	18.0245
P01008	Antithrombin-III (ATIII) (Serpin C1)	SERPINC1	-0.793363	0.0207492		20.9922	21.3689	21.2014	21.0539	21.0923	20.8802	20.3037	20.4606	20.2833	20.2733	20.1691	20.3888
P02647	Apolipoprotein A-I (Apo-AI) (ApoA-I) (Apolipoprotein A1) [Cleaved into: Proapolipoprotein A-I (ProapoA-I); Truncated apolipoprotein A-I (Apolipoprotein A-I(1-242))]	APOA1	0.00910863	0.993292		22.8407	23.6806	23.2503	23.0022	23.2895	22.9261	22.7616	23.5452	23.1798	23.0656	23.1411	23.0031
P02652	Apolipoprotein A-II (Apo-AII) (ApoA-II) (Apolipoprotein A2) [Cleaved into: Proapolipoprotein A-II (ProapoA-II); Truncated apolipoprotein A-II (Apolipoprotein A-II(1-76))]	APOA2	0.027573	0.993292		24.7577	25.281	25.3254	24.8905	25.02	24.779	24.9299	25.221	25.3256	25.1582	25.1326	24.8107
P06727	Apolipoprotein A-IV (Apo-AIV) (ApoA-IV) (Apolipoprotein A4)	APOA4	-0.0177125	0.993292		20.1238	21.0309	21.2424	20.6227	21.73	20.6958	19.9604	21.1185	21.3052	20.6263	21.5832	20.8951
P04114	Apolipoprotein B-100 (Apo B-100) [Cleaved into: Apolipoprotein B-48 (Apo B-48)]	APOB	0.0659417	0.993292		20.2131	20.4445	19.954	20.1278	19.8999	19.4375	20.2192	20.6264	19.8053	19.9355	19.7983	19.6674
P02654	Apolipoprotein C-I (Apo-CI) (ApoC-I) (Apolipoprotein C1) [Cleaved into: Truncated apolipoprotein C-I]	APOC1	-0.16106	0.993292		20.7523	21.3487	21.236	21.2071	20.5782	20.2782	20.2513	21.4917	20.647	20.9762	20.2519	20.4818
P02655	Apolipoprotein C-II (Apo-CII) (ApoC-II) (Apolipoprotein C2) [Cleaved into: Proapolipoprotein C-II (ProapoC-II)]	APOC2	-0.036322	0.993292		20.4525	21.4183	20.9737	20.647	19.3137	20.1845	20.5265	21.3514	21.0159	20.4674	19.9159	20.2761
P02656	Apolipoprotein C-III (Apo-CIII) (ApoC-III) (Apolipoprotein C3)	APOC3	0.0422705	0.993292		21.8266	22.537	21.5843	21.4706	21.4602	21.615	21.7738	22.7865	21.3066	21.938	21.476	21.6576
P55056	Apolipoprotein C-IV (Apo-CIV) (ApoC-IV) (Apolipoprotein C4)	APOC4	0.337693	0.798485		13.4723	13.199	12.1363	11.0726	11.0775	12.5398	11.9861	14.0206	13.9251	13.5309	12.211	12.5717
P05090	Apolipoprotein D (Apo-D) (ApoD)	APOD	-0.0724007	0.993292		18.5066	20.035	19.784	19.5023	19.8383	19.2241	18.2937	19.9755	19.7424	19.4599	19.7791	19.2671
P02649	Apolipoprotein E (Apo-E)	APOE	0.00775649	0.993292		19.8878	20.2145	19.4273	20.061	19.657	19.6764	19.8565	20.2339	19.4354	20.139	19.7624	19.8472
Q13790	Apolipoprotein F (Apo-F) (Lipid transfer inhibitor protein) (LTIP)	APOF	0.209129	0.798485		14.5932	15.4008	14.9654	15.2492	14.1891	14.2467	14.4112	15.5924	14.9862	15.4792	14.3469	14.6501
O14791	Apolipoprotein L1 (Apolipoprotein L) (Apo-L) (ApoL) (Apolipoprotein L-I) (ApoL-I)	APOL1	0.152702	0.947728		17.5172	17.035	17.2032	16.7769	17.4539	17.086	17.5373	17.4575	17.571	16.9885	17.5853	17.2901
O95445-2	Apolipoprotein M (Apo-M) (ApoM) (Protein G3a)	APOM	-0.108413	0.993292		16.6022	17.4948	16.9152	16.9772	16.7297	16.2478	16.2105	17.4652	16.6991	16.887	16.2529	16.4173
P08519	Apolipoprotein(a) (Apo(a)) (Lp(a)) (EC 3.4.21.-)	LPA	0.0486711	0.993292		16.9336	13.3753	17.2055	10.3494	17.8075	16.0497	15.6885	13.8302	15.6958	11.3925	17.2992	15.2382
O75882	Attractin (DPPT-L) (Mahogany homolog)	ATRN	0.085887	0.993292		17.0022	17.0143	17.1243	16.8975	16.7079	16.6154	16.9609	17.1884	16.8418	16.8866	16.8062	16.7025
P02749	Beta-2-glycoprotein 1 (APC inhibitor) (Activated protein C-binding protein) (Anticardiolipin cofactor) (Apolipoprotein H) (Apo-H) (Beta-2-glycoprotein I) (B2GPI) (Beta(2)GPI)	APOH	-0.0194097	0.993292		20.6934	20.899	21.3383	21.1091	21.2157	20.4139	20.4849	21.0328	21.2952	21.0016	21.1251	20.6539
P61769	Beta-2-microglobulin [Cleaved into: Beta-2-microglobulin form pI 5.3]	B2M	-0.0718247	0.993292		17.2091	17.1137	17.7556	17.2618	17.1853	16.9252	16.9888	17.2356	17.8261	17.2944	17.3636	16.9984
Q96KN2	Beta-Ala-His dipeptidase (EC 3.4.13.20) (CNDP dipeptidase 1) (Carnosine dipeptidase 1) (Glutamate carboxypeptidase-like protein 2) (Serum carnosinase)	CNDP1	0.423325	0.339842		15.2681	15.2135	12.9225	12.5581	14.1173	14.9948	15.5139	15.7579	12.7739	13.2332	14.7802	15.3935
P43251	Biotinidase (Biotinase) (EC 3.5.1.12)	BTD	0.134219	0.993292		15.7959	16.676	15.7487	15.527	16.3877	15.8665	16.1847	16.6928	15.9796	15.8763	16.2291	15.8586
Q9UBW5	Bridging integrator 2 (Breast cancer-associated protein 1)	BIN2	-0.655406	0.375448		12.3726	11.6455	11.904	13.4501	11.9381	13.1407	11.3434	10.0733	13.0006	13.3531	12.6599	12.6911
P04003	C4b-binding protein alpha chain (C4bp) (Proline-rich protein) (PRP)	C4BPA	0.083572	0.993292		21.3861	21.1642	21.1926	21.6268	21.3535	21.2865	21.3298	21.2615	21.2535	21.6354	21.2788	21.5106
P20851	C4b-binding protein beta chain	C4BPB	0.1173	0.993292		17.9378	17.7126	17.6273	17.4706	17.6023	16.918	18.0242	17.7645	17.5674	17.7066	17.6296	17.5558
P0DP25	Calmodulin-3	CALM3	-2.51129	0.0266167	+	13.5991	13.3439	11.9826	14.9908	13.2074	13.9545	11.5779	11.9444	14.1623	11.5611	10.7418	12.0883
P00915	Carbonic anhydrase 1 (EC 4.2.1.1) (Carbonate dehydratase I) (Carbonic anhydrase B) (CAB) (Carbonic anhydrase I) (CA-I) (Cyanamide hydratase CA1) (EC 4.2.1.69)	CA1	-1.72186	0.144726		11.2977	10.1973	15.1316	11.9658	10.4099	16.6865	11.9017	13.0782	12.5196	10.0153	12.5361	13.8299
P00918	Carbonic anhydrase 2 (EC 4.2.1.1) (Carbonate dehydratase II) (Carbonic anhydrase C) (CAC) (Carbonic anhydrase II) (CA-II) (Cyanamide hydratase CA2) (EC 4.2.1.69)	CA2	-1.25749	0.146526		13.3431	10.4873	11.0414	12.7807	13.741	15.0101	11.5958	10.5297	12.1852	12.1571	13.2103	13.513
Q96IY4	Carboxypeptidase B2 (EC 3.4.17.20) (Carboxypeptidase U) (CPU) (Plasma carboxypeptidase B) (pCPB) (Thrombin-activable fibrinolysis inhibitor) (TAFI)	CPB2	-0.00336248	0.993292		17.1476	17.5247	17.3322	17.0833	17.5372	16.8685	16.9279	17.5711	17.3366	17.1986	17.3571	16.9206
P15169	Carboxypeptidase N catalytic chain (CPN) (EC 3.4.17.3) (Anaphylatoxin inactivator) (Arginine carboxypeptidase) (Carboxypeptidase N polypeptide 1) (Carboxypeptidase N small subunit) (Kininase-1) (Lysine carboxypeptidase) (Plasma carboxypeptidase B) (Serum carboxypeptidase N) (SCPN)	CPN1	0.130608	0.993292		16.184	16.3275	15.4162	15.943	15.3943	16.0563	16.0407	16.3984	15.4529	16.0615	15.5627	16.2436
P22792	Carboxypeptidase N subunit 2 (Carboxypeptidase N 83 kDa chain) (Carboxypeptidase N large subunit) (Carboxypeptidase N polypeptide 2) (Carboxypeptidase N regulatory subunit)	CPN2	0.0122779	0.993292		17.4431	17.7682	17.2561	17.745	17.4159	17.8081	17.2413	17.6277	17.2278	17.7483	17.6165	17.8216
Q9NQ79	Cartilage acidic protein 1 (68 kDa chondrocyte-expressed protein) (CEP-68) (ASPIC)	CRTAC1	0.0280518	0.993292		13.0167	12.7044	14.1879	13.9697	12.0741	14.332	12.256	13.1449	14.6448	14.3993	12.0851	14.6602
P49747	Cartilage oligomeric matrix protein (COMP) (Thrombospondin-5) (TSP5)	COMP	0.00644666	0.993292		12.8113	14.8069	14.2226	10.9395	13.2996	13.9169	13.9754	14.9262	12.126	12.2247	13.9624	13.7863
O95810	Caveolae-associated protein 2 (Cavin-2) (PS-p68) (Phosphatidylserine-binding protein) (Serum deprivation-response protein)	CAVIN2	-2.59321	0.0100445	+	14.902	14.4985	14.3	14.3304	11.887	12.2731	11.6204	11.9655	11.5752	11.3434	13.0604	11.8209
P16070	CD44 antigen (CDw44) (Epican) (Extracellular matrix receptor III) (ECMR-III) (GP90 lymphocyte homing/adhesion receptor) (HUTCH-I) (Heparan sulfate proteoglycan) (Hermes antigen) (Hyaluronate receptor) (Phagocytic glycoprotein 1) (PGP-1) (Phagocytic glycoprotein I) (PGP-I) (CD antigen CD44)	CD44	0.173273	0.993292		14.1872	13.6126	14.0472	11.0401	14.419	13.2636	14.1123	13.8986	13.2896	12.8855	13.4972	13.019
O43866	CD5 antigen-like (Apoptosis inhibitor expressed by macrophages) (hAIM) (CT-2) (IgM-associated peptide) (SP-alpha)	CD5L	-0.0429263	0.993292		18.8871	18.9914	20.0208	20.0003	18.0184	18.888	18.5513	18.9903	20.1909	19.9666	18.2792	18.931
P00450	Ceruloplasmin (EC 1.16.3.1) (Ferroxidase)	CP	0.0657848	0.993292		21.3037	21.2125	21.0433	21.2788	20.7851	20.9514	21.123	21.3548	21.0433	21.2784	20.7986	21.2621
O00299	Chloride intracellular channel protein 1 (Chloride channel ABP) (Nuclear chloride ion channel 27) (NCC27) (Regulatory nuclear chloride ion channel protein) (hRNCC)	CLIC1	-1.59165	0.212131		14.5258	11.5114	11.4539	14.6897	13.3617	12.661	11.9831	13.028	13.1901	11.005	13.195	12.7527
P06276	Cholinesterase (EC 3.1.1.8) (Acylcholine acylhydrolase) (Butyrylcholine esterase) (Choline esterase II) (Pseudocholinesterase)	BCHE	0.115859	0.993292		14.9226	14.7898	12.8973	15.0871	13.8266	13.7479	14.772	14.3765	13.5016	15.0764	14.2303	14.1044
P10909-6	Clusterin (Aging-associated gene 4 protein) (Apolipoprotein J) (Apo-J) (Complement cytolysis inhibitor) (CLI) (Complement-associated protein SP-40,40) (Ku70-binding protein 1) (NA1/NA2) (Sulfated glycoprotein 2) (SGP-2) (Testosterone-repressed prostate message 2) (TRPM-2) [Cleaved into: Clusterin beta chain (ApoJalpha) (Complement cytolysis inhibitor a chain); Clusterin alpha chain (ApoJbeta) (Complement cytolysis inhibitor b chain)]	CLU	-0.00392064	0.993292		21.3823	21.6154	21.6311	21.6126	21.5329	21.2438	21.2017	21.7334	21.5945	21.7138	21.4921	21.3289
P00740	Coagulation factor IX (EC 3.4.21.22) (Christmas factor) (Plasma thromboplastin component) (PTC) [Cleaved into: Coagulation factor IXa light chain; Coagulation factor IXa heavy chain]	F9	-0.412795	0.2357		16.4033	16.0399	15.9328	16.0679	15.602	15.2408	15.994	15.5778	15.3449	15.4518	15.965	15.1317
P12259	Coagulation factor V (Activated protein C cofactor) (Proaccelerin, labile factor) [Cleaved into: Coagulation factor V heavy chain; Coagulation factor V light chain]	F5	-0.248271	0.687443		15.24	15.5216	15.5311	15.8762	15.8639	14.5825	15.1482	15.1894	15.7647	15.6912	15.4188	15.1799
P00742	Coagulation factor X (EC 3.4.21.6) (Stuart factor) (Stuart-Prower factor) [Cleaved into: Factor X light chain; Factor X heavy chain; Activated factor Xa heavy chain]	F10	-0.0376755	0.993292		17.0396	17.2168	16.92	17.5021	17.3398	17.2724	16.7928	17.2506	16.8387	17.4431	17.2824	17.3826
P03951	Coagulation factor XI (FXI) (EC 3.4.21.27) (Plasma thromboplastin antecedent) (PTA) [Cleaved into: Coagulation factor XIa heavy chain; Coagulation factor XIa light chain]	F11	-0.728863	0.175745		16.5848	16.2495	16.0084	16.4847	15.5821	16.5387	15.3915	16.0743	12.925	16.5636	15.7713	16.342
P00748	Coagulation factor XII (EC 3.4.21.38) (Hageman factor) (HAF) [Cleaved into: Coagulation factor XIIa heavy chain; Beta-factor XIIa part 1; Coagulation factor XIIa light chain (Beta-factor XIIa part 2)]	F12	-0.0768459	0.993292		19.4766	19.4351	19.2547	19.4046	18.1191	18.8593	19.2523	19.513	19.1663	19.2783	17.9157	18.9705
P00488	Coagulation factor XIII A chain (Coagulation factor XIIIa) (EC 2.3.2.13) (Protein-glutamine gamma-glutamyltransferase A chain) (Transglutaminase A chain)	F13A1	-5.26319	3.07532e-05	+	16.4786	16.5192	16.3326	16.2744	15.5687	15.4053	8.21844	9.98627	12.9597	11.8679	13.3985	11.3232
P05160	Coagulation factor XIII B chain (Fibrin-stabilizing factor B subunit) (Protein-glutamine gamma-glutamyltransferase B chain) (Transglutaminase B chain)	F13B	0.0780539	0.993292		17.2713	17.311	17.2563	16.5327	17.4337	17.0623	17.1473	17.3086	17.2542	16.7949	17.3598	17.246
P23528	Cofilin-1 (18 kDa phosphoprotein) (p18) (Cofilin, non-muscle isoform)	CFL1	-4.15143	0.00397893	+	16.0392	15.7848	15.8294	16.2044	13.051	11.8629	11.6986	11.3922	13.2035	11.1261	12.9002	13.6996
P02745	Complement C1q subcomponent subunit A	C1QA	0.138179	0.993292		19.3696	18.9564	19.3803	19.6341	19.2083	19.2006	19.251	19.1644	19.6219	19.7956	19.4062	19.4482
P02746	Complement C1q subcomponent subunit B	C1QB	0.251882	0.72753		18.0656	17.9034	18.1908	18.4696	18.1365	17.819	18.2205	18.2608	18.4369	18.7282	18.212	18.3691
P02747	Complement C1q subcomponent subunit C	C1QC	0.369544	0.368517		17.9667	17.6455	17.8991	18.3866	17.8666	17.5114	18.1681	18.1378	18.4485	18.6476	18.3822	18.02
P00736	Complement C1r subcomponent (EC 3.4.21.41) (Complement component 1 subcomponent r) [Cleaved into: Complement C1r subcomponent heavy chain; Complement C1r subcomponent light chain]	C1R	0.0496845	0.993292		20.2604	19.8393	20.041	20.278	19.996	19.7342	20.1486	19.918	20.124	20.2974	20.1437	19.9207
Q9NZP8	Complement C1r subcomponent-like protein (C1r-LP) (C1r-like protein) (EC 3.4.21.-) (C1r-like serine protease analog protein) (CLSPa)	C1RL	0.583576	0.265383		15.6503	15.7696	15.7101	16.402	15.5159	15.7268	16.0124	16.0207	16.2153	17.218	16.1237	16.1461
P09871	Complement C1s subcomponent (EC 3.4.21.42) (C1 esterase) (Complement component 1 subcomponent s) [Cleaved into: Complement C1s subcomponent heavy chain; Complement C1s subcomponent light chain]	C1S	0.00794151	0.993292		19.1302	18.7569	18.9539	19.1738	19.1461	18.7658	18.9197	18.8478	19.009	19.0941	19.0023	18.8457
P06681	Complement C2 (EC 3.4.21.43) (C3/C5 convertase) [Cleaved into: Complement C2b fragment; Complement C2a fragment]	C2	0.082677	0.993292		17.9979	18.0643	17.4679	18.0494	17.9515	17.5642	17.9846	18.269	17.6944	18.1129	17.8945	17.584
P01024	Complement C3 (C3 and PZP-like alpha-2-macroglobulin domain-containing protein 1) [Cleaved into: Complement C3 beta chain; C3-beta-c (C3bc); Complement C3 alpha chain; C3a anaphylatoxin; Acylation stimulating protein (ASP) (C3adesArg); Complement C3b alpha' chain; Complement C3c alpha' chain fragment 1; Complement C3dg fragment; Complement C3g fragment; Complement C3d fragment; Complement C3f fragment; Complement C3c alpha' chain fragment 2]	C3	0.114084	0.993292		22.8273	22.5082	22.6308	22.7022	22.6318	22.5384	22.9102	22.5909	22.7335	22.7406	22.6381	22.667
P0C0L4	Complement C4-A (Acidic complement C4) (C3 and PZP-like alpha-2-macroglobulin domain-containing protein 2) [Cleaved into: Complement C4 beta chain; Complement C4-A alpha chain; C4a anaphylatoxin; C4b-A; C4d-A; Complement C4 gamma chain]	C4A	0.252904	0.752018		16.9949	16.9647	17.7647	16.5337	16.6464	17.4687	16.7956	17.4654	18.0095	16.4599	16.3911	17.5577
P0C0L5	Complement C4-B (Basic complement C4) (C3 and PZP-like alpha-2-macroglobulin domain-containing protein 3) [Cleaved into: Complement C4 beta chain; Complement C4-B alpha chain; C4a anaphylatoxin; C4b-B; C4d-B; Complement C4 gamma chain]	C4B; C4B_2	0.0176001	0.993292		22.224	20.5172	21.3384	21.5137	21.3879	21.2849	22.139	20.6093	21.3871	21.3837	21.3139	21.4736
P01031	Complement C5 (C3 and PZP-like alpha-2-macroglobulin domain-containing protein 4) [Cleaved into: Complement C5 beta chain; Complement C5 alpha chain; C5a anaphylatoxin; Complement C5 alpha' chain]	C5	0.230174	0.785558		18.5726	18.4159	18.5164	18.8333	18.3915	18.0224	18.6436	18.6479	18.6388	18.8612	18.4519	18.3793
P13671	Complement component C6	C6	-0.1645	0.944056		18.1265	18.0412	17.7459	18.1197	17.9548	17.9171	17.8278	17.9335	17.7023	17.9617	17.7159	17.9925
P10643	Complement component C7	C7	0.0946237	0.993292		17.6859	18.2869	17.5924	18.8605	17.4706	18.3383	17.6591	18.2698	17.6601	18.7914	18.1495	18.4244
P07357	Complement component C8 alpha chain (Complement component 8 subunit alpha)	C8A	-0.00525839	0.993292		18.781	18.4512	18.4143	18.7931	18.217	17.8786	18.5246	18.4379	18.336	18.8232	18.2456	18.0079
P07358	Complement component C8 beta chain (Complement component 8 subunit beta)	C8B	0.0642256	0.993292		20.024	19.6974	19.4626	19.8654	19.6067	19.0563	20.1056	19.8681	19.2878	19.7875	19.4908	19.2723
P07360	Complement component C8 gamma chain	C8G	0.0725297	0.993292		18.5193	18.1483	17.9098	17.8878	17.9221	17.2908	18.5619	18.2413	17.9077	17.9133	17.6423	17.4982
P02748	Complement component C9 [Cleaved into: Complement component C9a; Complement component C9b]	C9	0.108481	0.993292		19.7398	18.9335	19.4288	19.9865	19.2251	18.5661	19.6232	19.1285	19.5619	19.993	19.3388	18.8207
P00751	Complement factor B (EC 3.4.21.47) (C3/C5 convertase) (Glycine-rich beta glycoprotein) (GBG) (PBF2) (Properdin factor B) [Cleaved into: Complement factor B Ba fragment; Complement factor B Bb fragment]	CFB	0.0131649	0.993292		20.8776	20.3904	20.758	21.0241	20.3161	20.0066	20.6452	20.515	20.7141	20.9788	20.2823	20.2651
P00746	Complement factor D (EC 3.4.21.46) (Adipsin) (C3 convertase activator) (Properdin factor D)	CFD	0.0563699	0.993292		13.6414	13.3478	14.6153	14.0489	15.0152	12.5339	13.5179	13.6743	15.6908	14.181	14.1163	12.985
P08603	Complement factor H (H factor 1)	CFH	0.0248616	0.993292		21.0481	20.4017	20.8488	20.9069	20.9193	20.548	20.8956	20.3968	20.8697	20.9335	20.9727	20.7418
Q03591	Complement factor H-related protein 1 (FHR-1) (H factor-like protein 1) (FHL-1) (H-factor-like 1) (H36)	CFHR1	0.095503	0.993292		18.8202	18.3285	18.2914	18.3731	18.4172	18.4281	18.6535	18.1891	18.4351	18.2502	18.8244	18.2607
P36980-2	Complement factor H-related protein 2 (FHR-2) (DDESK59) (H factor-like 3) (H factor-like protein 2)	CFHR2	0.0306762	0.993292		17.4882	16.4302	17.4305	16.7653	17.5138	16.9349	17.5775	16.6007	17.4322	16.7803	17.3831	17.0544
Q92496	Complement factor H-related protein 4 (FHR-4)	CFHR4	-0.576122	0.647048		16.4705	14.9319	16.0306	16.3934	11.8204	11.681	16.1688	15.4741	16.186	16.38	9.54276	13.2817
P05156	Complement factor I (EC 3.4.21.45) (C3B/C4B inactivator) [Cleaved into: Complement factor I heavy chain; Complement factor I light chain]	CFI	-0.0106517	0.993292		18.7562	18.1959	18.2371	18.7125	18.3153	17.9474	18.5636	18.3479	18.2569	18.6365	18.1994	18.1295
P31146	Coronin-1A (Coronin-like protein A) (Clipin-A) (Coronin-like protein p57) (Tryptophan aspartate-containing coat protein) (TACO)	CORO1A	-0.483679	0.944056		11.754	11.9484	14.5423	10.9019	14.4948	12.7164	10.9214	11.1541	13.4672	13.685	15.2925	12.8132
P08185	Corticosteroid-binding globulin (CBG) (Serpin A6) (Transcortin)	SERPINA6	0.0254798	0.993292		18.2948	18.7917	18.2905	18.19	17.9106	18.1032	18.3571	18.6607	18.1672	18.1531	17.6939	18.3401
Q9P1F3	Costars family protein ABRACL (ABRA C-terminal-like protein)	ABRACL	-0.930492	0.363111		12.1639	11.7304	11.8205	12.1491	11.0808	11.9415	12.8021	11.8508	12.8479	11.8544	12.1366	12.6075
P01034	Cystatin-C (Cystatin-3) (Gamma-trace) (Neuroendocrine basic polypeptide) (Post-gamma-globulin)	CST3	0.0674897	0.993292		14.6795	15.5526	15.9493	15.7502	16.0355	15.2288	15.1746	15.9116	15.817	15.8093	15.9804	15.3191
P54108	Cysteine-rich secretory protein 3 (CRISP-3) (Specific granule protein of 28 kDa) (SGP28)	CRISP3	-0.0347835	0.993292		15.8789	15.9744	16.2552	15.9357	15.716	14.9787	16.0176	15.5914	16.0119	15.9269	15.4923	14.8893
P81605	Dermcidin (EC 3.4.-.-) (Preproteolysin) [Cleaved into: Survival-promoting peptide; DCD-1]	DCD	-0.430039	0.798485		13.2786	11.506	15.499	12.5595	16.678	13.6315	14.5656	12.6086	12.9593	14.1077	16.3383	10.9247
Q12805	EGF-containing fibulin-like extracellular matrix protein 1 (Extracellular protein S1-5) (Fibrillin-like protein) (Fibulin-3) (FIBL-3)	EFEMP1	-0.452547	0.280943		15.9939	15.7405	16.2387	15.787	13.7909	15.5853	15.2914	15.3459	15.4858	15.294	14.8881	15.1102
P11021	Endoplasmic reticulum chaperone BiP (EC 3.6.4.10) (78 kDa glucose-regulated protein) (GRP-78) (Binding-immunoglobulin protein) (BiP) (Heat shock protein 70 family protein 5) (HSP70 family protein 5) (Heat shock protein family A member 5) (Immunoglobulin heavy chain-binding protein)	HSPA5	-1.67734	0.163916		14.8323	14.4196	11.1258	14.748	12.0252	12.6056	10.5937	13.0075	13.6069	12.0801	12.8537	11.2428
P14625	Endoplasmin (94 kDa glucose-regulated protein) (GRP-94) (Heat shock protein 90 kDa beta member 1) (Tumor rejection antigen 1) (gp96 homolog)	HSP90B1	-1.08857	0.330375		12.9117	10.622	13.5719	12.0629	11.6741	12.226	11.2283	14.323	13.4092	12.5473	11.5862	11.3647
Q16610	Extracellular matrix protein 1 (Secretory component p85)	ECM1	-0.537936	0.124975		16.6683	16.1297	15.8842	16.6888	15.589	15.9631	16.228	15.9476	14.7001	16.2584	15.1074	15.5454
Q96RD9	Fc receptor-like protein 5 (FcR-like protein 5) (FcRL5) (BXMAS1) (Fc receptor homolog 5) (FcRH5) (Immune receptor translocation-associated protein 2) (CD antigen CD307e)	FCRL5	-1.50516	0.548827		17.9403	21.1573	21.1053	20.6462	12.3568	17.7573	20.7655	21.1947	21.1383	11.9783	17.6459	13.5339
Q86UX7	Fermitin family homolog 3 (Kindlin-3) (MIG2-like protein) (Unc-112-related protein 2)	FERMT3	-1.76764	0.280943		13.0506	11.4434	11.275	11.2011	11.4165	12.2194	11.8132	12.316	12.1559	9.97441	12.0127	13.2342
Q9UGM5	Fetuin-B (16G2) (Fetuin-like protein IRL685) (Gugu)	FETUB	0.0520222	0.993292		17.5961	17.4515	17.4124	17.3788	16.4948	17.636	17.4433	17.485	17.3017	17.4379	17.14	17.6875
P02671	Fibrinogen alpha chain [Cleaved into: Fibrinopeptide A; Fibrinogen alpha chain]	FGA	-6.21498	2.13181e-09	+	23.5055	23.017	23.1883	23.4173	23.6828	23.0418	16.5875	16.9138	17.4316	17.4514	17.3417	16.6798
P02675	Fibrinogen beta chain [Cleaved into: Fibrinopeptide B; Fibrinogen beta chain]	FGB	-11.3536	2.13181e-09	+	23.1493	22.8105	22.8718	23.2603	22.9442	22.7282	12.2361	12.3691	11.5591	12.485	11.9044	12.2525
P02679	Fibrinogen gamma chain	FGG	-11.753	2.13181e-09	+	23.5551	23.3149	23.2807	23.6458	23.2954	23.1388	12.6943	11.9268	10.7874	11.6378	12.5254	10.6474
P02751	Fibronectin (FN) (Cold-insoluble globulin) (CIG) [Cleaved into: Anastellin; Ugl-Y1; Ugl-Y2; Ugl-Y3]	FN1	1.08203	0.00635044	+	19.6613	18.8993	18.3525	18.475	17.9551	18.8349	20.0962	20.0965	19.6792	19.6222	19.6987	19.8212
P23142	Fibulin-1 (FIBL-1)	FBLN1	-0.096487	0.993292		16.4844	16.8274	16.6932	16.8857	16.4412	16.4091	16.2069	16.7805	16.5065	16.7615	16.2097	16.6611
P23142-4	Fibulin-1 (FIBL-1)	FBLN1	-0.209535	0.944056		15.7289	16.4118	15.3255	15.9485	15.9827	15.7778	15.3571	16.3788	14.2451	15.4452	14.816	15.5576
Q15485	Ficolin-2 (37 kDa elastin-binding protein) (Collagen/fibrinogen domain-containing protein 2) (EBP-37) (Ficolin-B) (Ficolin-beta) (Hucolin) (L-ficolin) (Serum lectin p35)	FCN2	0.377566	0.685326		16.7184	10.4497	17.2739	15.8748	16.8665	16.4152	16.4168	12.1509	17.3685	16.1372	17.0083	16.7555
O75636	Ficolin-3 (Collagen/fibrinogen domain-containing lectin 3 p35) (Collagen/fibrinogen domain-containing protein 3) (Hakata antigen)	FCN3	-0.0988627	0.993292		18.2254	18.2252	17.7819	18.1017	18.4272	18.2375	18.103	18.3053	17.6458	18.0787	18.1746	18.2479
P21333	Filamin-A (FLN-A) (Actin-binding protein 280) (ABP-280) (Alpha-filamin) (Endothelial actin-binding protein) (Filamin-1) (Non-muscle filamin)	FLNA	-4.53225	0.00321287	+	15.265	14.542	14.0244	14.5775	11.0768	11.5343	8.28896	10.9321	13.6334	9.02564	12.369	10.3615
P04075	Fructose-bisphosphate aldolase A (EC 4.1.2.13) (Lung cancer antigen NY-LU-1) (Muscle-type aldolase)	ALDOA	-2.89381	0.00498382	+	14.7864	14.461	14.4608	14.0121	13.5248	11.9968	12.0505	11.6217	13.0561	12.905	11.77	12.9049
Q08380	Galectin-3-binding protein (Basement membrane autoantigen p105) (Lectin galactoside-binding soluble 3-binding protein) (Mac-2-binding protein) (MAC2BP) (Mac-2 BP) (Tumor-associated antigen 90K)	LGALS3BP	0.0971446	0.993292		19.5087	18.7405	18.1619	18.7523	17.9515	18.7235	19.3415	18.8157	18.266	18.9699	18.0618	18.8567
Q92820	Gamma-glutamyl hydrolase (EC 3.4.19.9) (Conjugase) (GH) (Gamma-Glu-X carboxypeptidase)	GGH	0.624885	0.43763		12.5589	12.7427	11.497	10.2613	11.9274	12.743	13.2502	12.0643	14.2582	13.7552	12.7889	14.0802
P06396	Gelsolin (AGEL) (Actin-depolymerizing factor) (ADF) (Brevin)	GSN	-0.0287519	0.993292		19.7361	20.109	20.2555	19.8284	19.7573	19.6321	19.5628	20.1075	20.2286	19.8074	19.6855	19.8126
P22352	Glutathione peroxidase 3 (GPx-3) (GSHPx-3) (EC 1.11.1.9) (Extracellular glutathione peroxidase) (Plasma glutathione peroxidase) (GPx-P) (GSHPx-P)	GPX3	-0.00645152	0.993292		16.7386	17.4628	17.1136	17.4554	16.766	16.9529	16.5287	17.3958	16.8098	17.7837	16.5251	17.1591
P04406	Glyceraldehyde-3-phosphate dehydrogenase (GAPDH) (EC 1.2.1.12) (Peptidyl-cysteine S-nitrosylase GAPDH) (EC 2.6.99.-)	GAPDH	-4.1654	0.00468526	+	15.2494	14.7966	13.1445	16.4294	11.5444	13.0151	8.88515	12.0378	12.7076	13.9029	11.6006	11.8862
P62873	Guanine nucleotide-binding protein G(I)/G(S)/G(T) subunit beta-1 (Transducin beta chain 1)	GNB1	-0.581197	0.798485		11.9682	10.9871	10.1267	11.4589	13.2297	13.7123	11.5088	13.1726	12.0586	12.5122	11.7722	13.8849
P00738	Haptoglobin (Zonulin) [Cleaved into: Haptoglobin alpha chain; Haptoglobin beta chain]	HP	-0.0313447	0.993292		23.9454	23.0181	23.6091	24.1332	24.1435	23.1206	23.9692	22.976	23.5707	24.0567	24.0644	23.269
P00739	Haptoglobin-related protein	HPR	0.040239	0.993292		19.6951	18.7042	19.7581	17.7451	18.8583	17.9335	19.6177	18.9411	19.7511	17.5966	18.7854	17.9053
P11142	Heat shock cognate 71 kDa protein (EC 3.6.4.10) (Heat shock 70 kDa protein 8) (Lipopolysaccharide-associated protein 1) (LAP-1) (LPS-associated protein 1)	HSPA8	-1.56445	0.139518		13.903	13.9836	10.9911	11.8281	12.2314	13.3599	11.9814	13.3285	13.1421	12.7692	11.71	12.2304
P69905	Hemoglobin subunit alpha (Alpha-globin) (Hemoglobin alpha chain) [Cleaved into: Hemopressin]	HBA1; HBA2	-1.94631	0.00186894	+	20.5593	19.7276	21.2203	19.4755	20.0854	22.3302	18.477	18.7632	19.238	19.3946	20.0006	18.6464
P68871	Hemoglobin subunit beta (Beta-globin) (Hemoglobin beta chain) [Cleaved into: LVV-hemorphin-7; Spinorphin]	HBB	-1.89419	0.0020197	+	21.2261	20.424	21.8414	20.0126	20.8469	22.9956	18.9364	19.4086	19.8353	20.0208	20.7733	19.4223
P02042	Hemoglobin subunit delta (Delta-globin) (Hemoglobin delta chain)	HBD	-3.00969	0.00227771	+	16.234	15.6799	17.1235	12.7861	15.7148	18.2121	13.5886	11.7849	13.8666	13.1068	15.0132	12.7772
P02790	Hemopexin (Beta-1B-glycoprotein)	HPX	0.00469416	0.993292		22.5946	22.1613	22.527	22.7866	22.8101	22.592	22.4515	22.1606	22.6084	22.8124	22.662	22.6852
P05546	Heparin cofactor 2 (Heparin cofactor II) (HC-II) (Protease inhibitor leuserpin-2) (HLS2) (Serpin D1)	SERPIND1	0.216153	0.798485		19.1215	18.9338	19.1229	18.9172	18.7165	18.3535	19.5175	18.8438	19.3015	18.9485	18.8149	18.4966
Q04756	Hepatocyte growth factor activator (HGF activator) (HGFA) (EC 3.4.21.-) [Cleaved into: Hepatocyte growth factor activator short chain; Hepatocyte growth factor activator long chain]	HGFAC	-0.111267	0.993292		15.7758	15.7895	15.933	15.7102	15.6042	16.6975	16.1792	15.7422	15.9353	15.507	15.3171	16.6474
P26927	Hepatocyte growth factor-like protein (Macrophage stimulatory protein) (Macrophage-stimulating protein) (MSP) [Cleaved into: Hepatocyte growth factor-like protein alpha chain; Hepatocyte growth factor-like protein beta chain]	MST1	0.0344864	0.993292		15.5203	15.209	14.0357	15.3848	15.6804	15.0981	15.6304	15.2987	13.7574	15.2435	15.4112	15.5654
P04196	Histidine-rich glycoprotein (Histidine-proline-rich glycoprotein) (HPRG)	HRG	-0.136318	0.993292		20.8163	21.1743	21.2509	21.0639	20.9834	20.7716	20.5251	21.0789	20.867	20.8724	20.6425	20.8048
P04439	HLA class I histocompatibility antigen, A alpha chain (Human leukocyte antigen A) (HLA-A)	HLA-A	-0.538041	0.647048		11.2253	13.327	13.6471	12.7685	11.035	14.3893	11.9001	13.5086	12.5202	12.2725	12.6304	12.7256
Q14520	Hyaluronan-binding protein 2 (EC 3.4.21.-) (Factor VII-activating protease) (Factor seven-activating protease) (FSAP) (Hepatocyte growth factor activator-like protein) (Plasma hyaluronan-binding protein) [Cleaved into: Hyaluronan-binding protein 2 50 kDa heavy chain; Hyaluronan-binding protein 2 50 kDa heavy chain alternate form; Hyaluronan-binding protein 2 27 kDa light chain; Hyaluronan-binding protein 2 27 kDa light chain alternate form]	HABP2	0.070331	0.993292		15.9709	16.0315	16.1984	16.5767	16.8664	16.125	15.9307	16.4394	16.1767	16.7106	16.5984	16.5536
P0DOX2	Immunoglobulin alpha-2 heavy chain (Immunoglobulin alpha-2 heavy chain BUT)		0.25995	0.798485		20.7547	20.7321	21.71	21.1531	19.9015	20.2508	20.9475	20.7347	21.8157	21.2272	20.9085	20.3739
P0DOX3	Immunoglobulin delta heavy chain (Immunoglobulin delta heavy chain WAH)		0.120454	0.993292		17.1027	15.7425	14.1301	18.8216	13.5482	11.3993	17.1275	15.1668	13.6187	18.8515	13.3032	12.3277
P0DOX5	Immunoglobulin gamma-1 heavy chain (Immunoglobulin gamma-1 heavy chain NIE)		-0.0319068	0.993292		24.1833	24.3852	24.5716	24.4906	24.398	24.5727	24.1794	24.323	24.5678	24.3766	24.3083	24.6626
P01876	Immunoglobulin heavy constant alpha 1 (Ig alpha-1 chain C region) (Ig alpha-1 chain C region BUR) (Ig alpha-1 chain C region TRO)	IGHA1	0.0274216	0.993292		23.4289	22.34	23.9653	22.9697	22.3104	22.565	23.3835	22.2701	24.0367	22.9879	22.796	22.6146
P01859	Immunoglobulin heavy constant gamma 2 (Ig gamma-2 chain C region) (Ig gamma-2 chain C region DOT) (Ig gamma-2 chain C region TIL) (Ig gamma-2 chain C region ZIE)	IGHG2	0.0185212	0.993292		23.2611	23.5026	23.2538	23.4661	23.2953	23.6291	23.3184	23.5846	23.2212	23.3687	23.3462	23.7515
P01860	Immunoglobulin heavy constant gamma 3 (HDC) (Heavy chain disease protein) (Ig gamma-3 chain C region)	IGHG3	-0.0988972	0.993292		23.9497	22.7386	23.8947	24.5108	23.9608	23.9099	23.5206	22.7696	23.9492	24.421	24.0082	24.11
P01861	Immunoglobulin heavy constant gamma 4 (Ig gamma-4 chain C region)	IGHG4	0.0288568	0.993292		21.7493	23.0541	22.9193	23.1517	21.0664	22.2902	21.172	23.0135	23.0571	23.3225	21.4737	22.5742
P01871	Immunoglobulin heavy constant mu (Ig mu chain C region) (Ig mu chain C region BOT) (Ig mu chain C region GAL) (Ig mu chain C region OU)	IGHM	0.0300765	0.993292		22.1023	22.0167	22.9119	22.9989	20.4324	21.5629	22.0132	22.0081	22.8836	22.8051	20.9775	21.6875
A0A0C4DH31	Immunoglobulin heavy variable 1-18	IGHV1-18	0.0196613	0.993292		19.0766	17.7474	18.5474	17.8539	18.0451	18.5528	19.0379	17.609	18.3784	17.8295	18.1476	18.6692
P23083	Immunoglobulin heavy variable 1-2 (Ig heavy chain V-I region ND) (Ig heavy chain V-I region V35)	IGHV1-2	0.159154	0.959792		15.2279	12.249	15.0732	12.5147	12.1665	18.5347	15.2576	12.8834	14.739	12.4167	12.0359	18.6122
A0A0C4DH33	Immunoglobulin heavy variable 1-24	IGHV1-24	-0.010994	0.993292		18.4517	17.5131	18.0055	18.3143	17.5046	18.3758	18.5749	17.4642	17.8379	18.2671	16.8771	18.4947
A0A0C4DH29	Immunoglobulin heavy variable 1-3	IGHV1-3	1.57613	0.00435664	+	12.8715	11.8183	12.0241	10.9703	13.2953	12.7862	14.3843	15.9765	14.7708	14.4573	13.8069	12.0555
P01743	Immunoglobulin heavy variable 1-46 (Ig heavy chain V-I region DOT) (Ig heavy chain V-I region HG3) (Ig heavy chain V-I region Mot)	IGHV1-46	0.556195	0.157924		16.2147	15.5228	15.5718	14.5386	11.9003	15.2266	17.4416	15.0991	15.7629	14.6182	13.3873	16.7951
A0A0B4J2H0	Immunoglobulin heavy variable 1-69D	IGHV1-69D	0.0297405	0.993292		18.7972	15.3165	14.8197	15.9378	15.5897	16.4973	19.5763	15.1999	10.9633	16.0242	16.1963	16.4844
A0A0B4J1V2	Immunoglobulin heavy variable 2-26	IGHV2-26	0.217197	0.798485		16.6164	15.3185	16.4995	15.6884	15.4224	15.5137	16.2215	15.3377	16.6371	16.0849	15.2392	15.4809
P01817	Immunoglobulin heavy variable 2-5 (Ig heavy chain V-II region HE) (Ig heavy chain V-II region MCE)	IGHV2-5	0.10077	0.993292		18.1381	17.4191	17.6271	18.2425	16.9351	18.1912	17.8539	17.5883	17.7249	18.4578	16.3608	18.523
P01814	Immunoglobulin heavy variable 2-70 (Ig heavy chain V-II region COR) (Ig heavy chain V-II region DAW) (Ig heavy chain V-II region OU) (Ig heavy chain V-II region SESS)	IGHV2-70	0.0202339	0.993292		15.0692	10.711	13.5606	13.7128	13.6741	15.6127	14.9964	13.9144	12.3409	13.3937	14.5641	15.8955
A0A0C4DH43	Immunoglobulin heavy variable 2-70D	IGHV2-70D	-0.0876969	0.993292		16.6535	16.2762	16.0609	15.9919	15.7148	15.8162	16.8644	16.7517	15.8853	15.83	16.1009	15.9043
P01762	Immunoglobulin heavy variable 3-11 (Ig heavy chain V-III region TRO)	IGHV3-11	-0.0284401	0.993292		19.2139	19.3079	18.6673	18.7449	18.4153	18.8304	19.0432	18.836	17.7025	18.8578	18.0664	20.2449
P01766	Immunoglobulin heavy variable 3-13 (Ig heavy chain V-III region BRO)	IGHV3-13	0.235996	0.944056		15.9128	14.713	15.4253	16.0964	13.3737	16.1731	15.7713	14.7864	16.2772	16.1219	16.0503	16.2481
A0A0B4J1V0	Immunoglobulin heavy variable 3-15	IGHV3-15	0.301379	0.752018		17.9518	18.5806	17.7009	14.7326	17.7803	17.5883	17.8951	18.6442	17.6613	15.638	17.7707	17.5461
A0A0C4DH32	Immunoglobulin heavy variable 3-20	IGHV3-20	0.218588	0.993292		16.3398	16.6455	16.2744	11.7485	13.8708	13.2442	16.0811	16.8562	16.012	12.1321	12.3224	16.2614
A0A0B4J1V1	Immunoglobulin heavy variable 3-21	IGHV3-21	0.0884497	0.993292		17.6178	15.8525	17.6702	16.9714	15.8811	18.2079	17.4361	15.549	17.5801	16.6793	17.329	18.1149
P01764	Immunoglobulin heavy variable 3-23 (Ig heavy chain V-III region LAY) (Ig heavy chain V-III region POM) (Ig heavy chain V-III region TEI) (Ig heavy chain V-III region TIL) (Ig heavy chain V-III region TUR) (Ig heavy chain V-III region VH26) (Ig heavy chain V-III region WAS) (Ig heavy chain V-III region ZAP)	IGHV3-23	-0.0418112	0.993292		19.2104	18.7085	18.3305	18.7493	17.5969	19.3154	18.7985	18.8192	18.8435	18.4294	17.9809	19.4159
P01772	Immunoglobulin heavy variable 3-33 (Ig heavy chain V-III region HIL) (Ig heavy chain V-III region KOL)	IGHV3-33	-0.0200594	0.993292		19.0504	18.8074	18.7936	19.1048	18.5045	19.6399	18.7825	18.8963	18.5236	18.8926	18.9362	19.6921
A0A0B4J1X8	Immunoglobulin heavy variable 3-43	IGHV3-43	-0.0379222	0.993292		16.6776	15.9157	16.9899	17.6308	14.8361	16.3943	16.2156	16.6455	16.8971	17.2759	14.8084	16.6752
P01763	Immunoglobulin heavy variable 3-48 (Ig heavy chain V-III region WEA)	IGHV3-48	0.342036	0.853789		18.7492	13.9532	15.7756	15.9246	17.694	13.7211	18.8818	15.7977	14.2624	15.7367	17.7136	14.4619
A0A0A0MS15	Immunoglobulin heavy variable 3-49	IGHV3-49	0.123748	0.993292		18.0148	17.3392	17.3621	16.2588	16.517	16.4527	18.104	17.3524	17.1563	15.7308	16.555	15.8977
P01767	Immunoglobulin heavy variable 3-53 (Ig heavy chain V-III region BUT)	IGHV3-53	0.0383104	0.993292		16.8515	17.3803	16.8634	17.0595	15.4183	16.3362	16.8504	16.844	16.861	16.8275	16.1745	16.2332
A0A075B6Q5	Immunoglobulin heavy variable 3-64	IGHV3-64	-0.0392845	0.993292		16.5607	15.6867	16.1961	16.5771	15.034	16.8342	15.9946	15.8602	15.7798	16.3276	15.5183	17.1429
A0A0J9YX35	Immunoglobulin heavy variable 3-64D	IGHV3-64D	0.141737	0.993292		14.4687	15.3695	15.7446	16.1122	15.3726	15.2989	13.864	15.5799	16.0896	15.8979	15.4937	14.6046
P01780	Immunoglobulin heavy variable 3-7 (Ig heavy chain V-III region GAL) (Ig heavy chain V-III region GAR) (Ig heavy chain V-III region JON)	IGHV3-7	-0.0213543	0.993292		18.3803	18.1331	18.2531	18.0806	18.354	19.0331	18.129	18.2892	18.335	18.007	18.2904	19.1808
A0A0B4J1Y9	Immunoglobulin heavy variable 3-72	IGHV3-72	0.0771644	0.993292		16.6896	17.0823	16.2134	17.2668	16.5834	16.2409	16.5133	17.7814	16.1473	17.1571	16.621	16.427
A0A0B4J1V6	Immunoglobulin heavy variable 3-73	IGHV3-73	-0.108074	0.993292		13.6211	15.3643	13.9336	13.4419	13.0846	14.7407	12.057	15.7056	13.9327	13.1349	13.8647	14.8482
A0A0B4J1X5	Immunoglobulin heavy variable 3-74	IGHV3-74	-0.181842	0.914686		16.7276	16.5846	16.5548	16.1027	16.6563	15.9765	15.9596	16.5711	16.1722	15.7125	16.0368	16.3358
P01782	Immunoglobulin heavy variable 3-9 (Ig heavy chain V-III region DOB)	IGHV3-9	0.0300895	0.993292		20.011	17.983	19.3186	18.9064	18.4989	19.958	19.8271	17.7771	19.2595	19.0066	18.9382	20.0126
A0A0C4DH34	Immunoglobulin heavy variable 4-28	IGHV4-28	0.187347	0.966739		15.9242	14.2952	15.8009	14.0841	14.0298	16.288	15.7812	14.2454	15.3895	13.4629	14.5201	16.3386
P01824	Immunoglobulin heavy variable 4-39 (Ig heavy chain V-II region WAH)	IGHV4-39	-0.306959	0.945018		10.7142	16.1868	11.8159	14.4455	15.2343	15.8758	12.6801	15.5607	13.7511	12.0807	13.5783	16.2763
A0A075B6R2	Immunoglobulin heavy variable 4-4	IGHV4-4	0.121297	0.993292		14.0945	13.391	11.385	12.9434	15.4725	14.4105	14.4945	12.8278	13.3364	13.5057	15.546	15.0874
A0A0C4DH41	Immunoglobulin heavy variable 4-61	IGHV4-61	-0.192524	0.947728		20.3154	20.5413	20.3422	20.0581	19.7422	20.2086	20.2032	20.4336	19.5133	19.7887	19.2603	20.1754
A0A0C4DH38	Immunoglobulin heavy variable 5-51	IGHV5-51	-0.121145	0.993292		19.0026	18.3089	18.6312	18.4606	17.9358	18.1233	18.7129	18.1276	18.3855	17.7951	18.054	18.0111
A0A0B4J1U7	Immunoglobulin heavy variable 6-1	IGHV6-1	0.514838	0.527473		16.0546	19.0664	16.5883	16.4541	12.2179	16.2596	15.4998	18.8944	16.8256	16.8525	16.4703	16.1627
P01591	Immunoglobulin J chain (Joining chain of multimeric IgA and IgM)	JCHAIN	-0.114057	0.993292		18.5342	18.2234	18.9031	18.9667	17.3023	17.6782	18.304	18.2035	18.827	18.7134	16.9258	17.9782
P01834	Immunoglobulin kappa constant (Ig kappa chain C region) (Ig kappa chain C region AG) (Ig kappa chain C region CUM) (Ig kappa chain C region EU) (Ig kappa chain C region OU) (Ig kappa chain C region ROY) (Ig kappa chain C region TI)	IGKC	-0.0113947	0.993292		23.9474	23.9515	24.0585	24.1184	23.9062	23.929	23.5272	24.1346	24.1859	23.9908	23.6889	24.053
P0DOX7	Immunoglobulin kappa light chain (Immunoglobulin kappa light chain EU)		0.0507878	0.993292		24.1123	24.3813	24.6587	24.4491	24.1465	24.4442	24.2694	24.2621	24.5729	24.458	24.2954	24.5342
P0DP09	Immunoglobulin kappa variable 1-13	IGKV1-13	0.199082	0.944056		16.9689	18.3066	15.4645	16.6923	16.1	12.7264	17.1477	18.3578	15.6986	16.6741	15.872	13.6185
P04430	Immunoglobulin kappa variable 1-16 (Ig kappa chain V-I region BAN)	IGKV1-16	-0.403381	0.752018		15.9917	16.8529	16.4542	15.5813	11.9937	16.4849	16.318	12.3831	15.9893	15.2571	12.4452	16.0177
P01599	Immunoglobulin kappa variable 1-17 (Ig kappa chain V-I region Gal) (Ig kappa chain V-I region WEA)	IGKV1-17	0.201076	0.944056		16.6412	16.7538	16.8292	16.665	14.3783	16.5721	16.9359	16.6851	16.6406	16.4396	16.1759	16.954
A0A075B6S5	Immunoglobulin kappa variable 1-27	IGKV1-27	-0.126691	0.993292		19.4836	19.1157	18.9146	18.8871	16.9288	19.7134	19.7004	18.933	18.4636	17.7727	16.8379	19.5082
P01594	Immunoglobulin kappa variable 1-33 (Ig kappa chain V-I region AU) (Ig kappa chain V-I region Ka)	IGKV1-33	0.212963	0.887515		20.4425	20.4109	20.7872	20.152	18.9292	20.0971	20.5666	20.3712	20.8088	20.2886	19.1452	20.1987
P01602	Immunoglobulin kappa variable 1-5 (Ig kappa chain V-I region CAR) (Ig kappa chain V-I region EU) (Ig kappa chain V-I region HK102) (Ig kappa chain V-I region Kue)	IGKV1-5	0.206459	0.993292		13.5622	14.7433	10.5602	13.7225	11.0325	12.8939	13.8577	12.8218	12.8292	12.1202	10.642	12.7233
P01601	Immunoglobulin kappa variable 1D-16 (Ig kappa chain V-I region HK146) (Ig kappa chain V-I region HK189)	IGKV1D-16	-0.197298	0.993292		16.6208	15.3502	15.9091	13.4278	14.0765	16.1563	17.4279	15.4447	15.0574	13.6522	14.7444	16.105
P04432	Immunoglobulin kappa variable 1D-39 (Ig kappa chain V-I region Daudi)	IGKV1D-39	-0.0900735	0.993292		17.2582	18.6814	17.9787	17.8095	16.6711	18.0497	17.6676	18.5747	17.6755	16.764	16.4339	17.6762
A0A0C4DH68	Immunoglobulin kappa variable 2-24	IGKV2-24	-0.0668	0.993292		17.9796	18.1888	18.3982	18.2096	19.4989	19.5732	17.8692	18.3244	18.6943	18.1254	19.1542	19.5934
A0A075B6P5	Immunoglobulin kappa variable 2-28	IGKV2-28	0.29874	0.842331		16.1245	16.7918	16.0824	16.9235	14.8648	17.9608	15.1211	16.7883	16.3802	16.6229	16.1624	18.08
A2NJV5	Immunoglobulin kappa variable 2-29	IGKV2-29	-0.0263462	0.993292		16.2912	16.3763	17.2335	15.7026	16.4442	16.3519	16.2514	16.4195	17.2878	15.6681	16.196	16.5471
P06310	Immunoglobulin kappa variable 2-30 (Ig kappa chain V-II region RPMI 6410)	IGKV2-30	-0.276515	0.830567		19.9701	19.581	20.0332	19.7325	19.1797	19.6617	19.7036	19.477	20.178	19.1933	19.9618	20.5713
P01614	Immunoglobulin kappa variable 2D-40 (Ig kappa chain V-II region Cum)	IGKV2D-40	0.00203011	0.993292		20.8397	21.3177	21.3298	21.0427	20.6157	21.2605	20.8613	21.1381	21.4821	21.2207	20.7839	21.4409
P04433	Immunoglobulin kappa variable 3-11 (Ig kappa chain V-III region VG)	IGKV3-11	0.161704	0.993292		20.7569	21.2379	21.0458	20.9978	19.3215	21.4305	20.6536	21.1904	20.9878	21.0799	20.702	21.4987
P01624	Immunoglobulin kappa variable 3-15 (Ig kappa chain V-III region CLL) (Ig kappa chain V-III region POM)	IGKV3-15	-0.0139008	0.993292		18.2646	17.8998	18.2339	17.9708	17.4776	18.5805	18.0598	18.0601	18.0278	17.7813	18.0981	18.6043
P01619	Immunoglobulin kappa variable 3-20 (Ig kappa chain V-III region B6) (Ig kappa chain V-III region GOL) (Ig kappa chain V-III region HAH) (Ig kappa chain V-III region HIC) (Ig kappa chain V-III region IARC/BL41) (Ig kappa chain V-III region NG9) (Ig kappa chain V-III region SIE) (Ig kappa chain V-III region Ti) (Ig kappa chain V-III region WOL)	IGKV3-20	-0.0110122	0.993292		20.5441	20.6103	20.3316	19.3891	20.5204	19.9481	20.6003	20.3156	19.157	20.1079	20.1415	19.538
P06312	Immunoglobulin kappa variable 4-1 (Ig kappa chain V-IV region B17) (Ig kappa chain V-IV region JI) (Ig kappa chain V-IV region Len) (Ig kappa chain V-IV region STH)	IGKV4-1	0.0744209	0.993292		17.7178	18.2964	17.6568	17.8383	18.5367	18.0246	18.4106	17.8763	17.8895	17.7579	17.6554	17.7308
A0A0C4DH24	Immunoglobulin kappa variable 6-21	IGKV6-21	0.0023613	0.993292		14.5818	14.8897	15.4531	15.3992	15.5533	14.7164	14.1238	15.3723	15.576	15.4485	15.6348	15.0484
P0DOY2	Immunoglobulin lambda constant 2 (Ig lambda chain C region Kern) (Ig lambda chain C region NIG-64) (Ig lambda chain C region SH) (Ig lambda chain C region X) (Ig lambda-2 chain C region)	IGLC2	0.0162066	0.993292		23.5107	23.2162	23.3939	23.6414	23.2305	23.785	23.3681	23.2902	23.3456	23.6735	23.2804	23.9078
A0A0B4J1U3	Immunoglobulin lambda variable 1-36	IGLV1-36	0.349617	0.993292		11.3786	16.5411	15.6547	16.5772	16.3179	16.2386	17.2975	16.6623	15.6304	12.7361	16.1	16.5345
P01703	Immunoglobulin lambda variable 1-40 (Ig lambda chain V-I region NEWM)	IGLV1-40	0.239513	0.798485		19.3442	17.4851	18.2145	18.6894	17.8818	18.686	19.2904	17.332	18.7328	19.3613	18.8225	18.9484
P01699	Immunoglobulin lambda variable 1-44 (Ig lambda chain V-I region MEM) (Ig lambda chain V-I region VOR)	IGLV1-44	-0.0544203	0.993292		16.5168	16.1021	15.8119	16.3835	16.1178	16.8926	16.1741	15.2134	16.1407	16.223	16.5416	16.6344
P01700	Immunoglobulin lambda variable 1-47 (Ig lambda chain V-I region HA) (Ig lambda chain V-I region WAH)	IGLV1-47	0.110117	0.993292		18.5004	17.7919	18.4384	18.6852	17.4517	18.3474	18.9299	17.989	18.0396	18.4063	18.2105	18.4942
P01701	Immunoglobulin lambda variable 1-51 (Ig lambda chain V-I region BL2) (Ig lambda chain V-I region EPS) (Ig lambda chain V-I region NEW) (Ig lambda chain V-I region NIG-64)	IGLV1-51	0.235719	0.754326		17.2039	16.1145	16.8104	16.8983	17.0156	17.6251	17.2764	16.529	16.6443	16.9787	17.6507	17.9994
P01706	Immunoglobulin lambda variable 2-11 (Ig gamma lambda chain V-II region DOT) (Ig lambda chain V-II region BOH) (Ig lambda chain V-II region BUR) (Ig lambda chain V-II region NIG-58) (Ig lambda chain V-II region TRO) (Ig lambda chain V-II region WIN)	IGLV2-11	-0.238818	0.944056		16.6888	15.3711	16.1794	14.407	14.7109	15.6493	16.0912	13.7588	16.5606	13.918	16.082	16.4393
P01704	Immunoglobulin lambda variable 2-14 (Ig lambda chain V-II region NIG-84) (Ig lambda chain V-II region TOG) (Ig lambda chain V-II region VIL)	IGLV2-14	-0.0371425	0.993292		17.8289	18.7975	17.9882	17.8349	16.8374	17.4634	17.3165	19.0659	18.2063	17.7927	16.5488	17.5352
A0A075B6J9	Immunoglobulin lambda variable 2-18	IGLV2-18	0.0234193	0.993292		16.8517	15.4113	15.9114	14.3261	15.1007	16.5043	17.2117	15.7255	16.2799	13.8405	14.6641	17.3454
A0A075B6K4	Immunoglobulin lambda variable 3-10	IGLV3-10	0.155711	0.993292		15.9977	13.5205	17.7424	17.1057	12.9562	17.0897	16.205	12.2919	17.6451	17.2035	14.3836	17.554
P01714	Immunoglobulin lambda variable 3-19 (Ig lambda chain V-III region SH)	IGLV3-19	0.645324	0.440024		11.8219	13.8785	9.92208	12.0506	11.531	13.4049	13.1821	13.3689	13.4319	12.2545	14.4383	14.9257
P80748	Immunoglobulin lambda variable 3-21 (Ig lambda chain V-III region LOI) (Ig lambda chain V-V region DEL) (Ig lambda chain V-VII region MOT)	IGLV3-21	-0.52966	0.754998		21.0482	19.6794	19.9232	17.8189	19.3548	20.3022	20.7393	18.2324	14.9708	19.0255	19.9104	18.751
A0A075B6H9	Immunoglobulin lambda variable 4-69	IGLV4-69	0.403109	0.798485		12.7608	12.051	11.9437	15.7912	14.216	15.4046	14.1376	12.7517	15.8071	15.8927	11.8873	16.0578
A0A075B6I9	Immunoglobulin lambda variable 7-46	IGLV7-46	-0.344891	0.798485		13.7333	13.3126	12.8951	14.2587	11.705	14.7214	14.8708	11.8829	12.3626	14.0501	10.7557	14.558
A0A075B6I0	Immunoglobulin lambda variable 8-61	IGLV8-61	-0.80479	0.175745		18.2212	15.6481	18.7492	19.0309	18.5635	19.5008	17.4812	10.3459	18.817	18.9822	18.5811	19.9236
P15814	Immunoglobulin lambda-like polypeptide 1 (CD179 antigen-like family member B) (Ig lambda-5) (Immunoglobulin omega polypeptide) (Immunoglobulin-related protein 14.1) (CD antigen CD179b)	IGLL1	0.170812	0.944117		17.1732	17.3402	16.9826	17.2031	16.7089	17.2366	17.4896	17.5699	16.2937	17.2295	16.559	17.5817
B9A064	Immunoglobulin lambda-like polypeptide 5 (G lambda-1) (Germline immunoglobulin lambda 1)	IGLL5	0.133516	0.993292		20.9102	19.8165	19.7387	21.0188	20.0952	20.7505	20.4534	19.9669	20.0285	21.0411	20.6277	21.0882
P01344	Insulin-like growth factor II (IGF-II) (Somatomedin-A) (T3M-11-derived growth factor) [Cleaved into: Insulin-like growth factor II; Insulin-like growth factor II Ala-25 Del; Preptin]	IGF2	0.128518	0.993292		14.9193	15.2739	14.851	15.3236	15.1823	14.3381	15.2074	15.6333	14.5621	14.9715	15.251	14.556
P17936	Insulin-like growth factor-binding protein 3 (IBP-3) (IGF-binding protein 3) (IGFBP-3)	IGFBP3	0.481352	0.520383		15.9926	15.7967	11.7211	16.0007	14.9691	14.8295	15.8669	15.6835	14.7618	15.8868	15.5162	15.0415
P22692	Insulin-like growth factor-binding protein 4 (IBP-4) (IGF-binding protein 4) (IGFBP-4)	IGFBP4	-0.311874	0.785558		12.4074	11.9226	12.7731	13.464	12.5646	12.7471	9.6697	12.1268	13.3025	13.4517	12.2985	13.9068
P35858	Insulin-like growth factor-binding protein complex acid labile subunit (ALS)	IGFALS	-0.202233	0.798485		17.4958	16.9977	16.6544	17.1562	17.2594	17.0863	16.9968	16.7373	16.5321	17.0841	16.5075	16.7739
P08514	Integrin alpha-IIb (GPalpha IIb) (GPIIb) (Platelet membrane glycoprotein IIb) (CD antigen CD41) [Cleaved into: Integrin alpha-IIb heavy chain; Integrin alpha-IIb light chain, form 1; Integrin alpha-IIb light chain, form 2]	ITGA2B	-2.7664	0.0154277	+	14.7022	13.7724	13.9129	14.956	13.4956	11.6728	13.3824	11.9086	14.2475	12.3593	12.0469	12.4357
P05106	Integrin beta-3 (Platelet membrane glycoprotein IIIa) (GPIIIa) (CD antigen CD61)	ITGB3	-1.38403	0.314707		13.5569	12.6985	12.1958	11.9977	11.0906	13.4184	13.521	14.219	11.5254	11.4885	12.3802	12.8282
P19827	Inter-alpha-trypsin inhibitor heavy chain H1 (ITI heavy chain H1) (ITI-HC1) (Inter-alpha-inhibitor heavy chain 1) (Inter-alpha-trypsin inhibitor complex component III) (Serum-derived hyaluronan-associated protein) (SHAP)	ITIH1	0.145171	0.993292		20.9045	20.7194	20.6362	20.8939	20.7231	20.598	20.9618	20.8637	20.7459	20.9001	20.8895	20.8305
P19823	Inter-alpha-trypsin inhibitor heavy chain H2 (ITI heavy chain H2) (ITI-HC2) (Inter-alpha-inhibitor heavy chain 2) (Inter-alpha-trypsin inhibitor complex component II) (Serum-derived hyaluronan-associated protein) (SHAP)	ITIH2	0.0562037	0.993292		20.7407	20.7208	20.65	20.7507	20.8281	20.5896	20.6296	20.87	20.795	20.8589	20.8898	20.7124
Q06033	Inter-alpha-trypsin inhibitor heavy chain H3 (ITI heavy chain H3) (ITI-HC3) (Inter-alpha-inhibitor heavy chain 3) (Serum-derived hyaluronan-associated protein) (SHAP)	ITIH3	0.0396177	0.993292		17.5615	17.4081	17.9168	17.6558	17.2418	16.4862	17.63	17.5151	17.7839	17.5369	17.1149	16.8012
Q14624	Inter-alpha-trypsin inhibitor heavy chain H4 (ITI heavy chain H4) (ITI-HC4) (Inter-alpha-inhibitor heavy chain 4) (Inter-alpha-trypsin inhibitor family heavy chain-related protein) (IHRP) (Plasma kallikrein sensitive glycoprotein 120) (Gp120) (PK-120) [Cleaved into: 70 kDa inter-alpha-trypsin inhibitor heavy chain H4; 35 kDa inter-alpha-trypsin inhibitor heavy chain H4]	ITIH4	0.0446987	0.993292		21.0138	20.8319	20.7471	21.0419	20.5083	20.5391	20.8762	20.8731	20.7242	20.9368	20.7181	20.8535
P29622	Kallistatin (Kallikrein inhibitor) (Peptidase inhibitor 4) (PI-4) (Serpin A4)	SERPINA4	0.114661	0.993292		17.266	17.9197	17.5526	17.5962	17.9287	17.4888	17.2894	17.9983	17.476	17.59	17.8387	17.6477
Q96Q89	Kinesin-like protein KIF20B (Cancer/testis antigen 90) (CT90) (Kinesin family member 20B) (Kinesin-related motor interacting with PIN1) (M-phase phosphoprotein 1) (MPP1)	KIF20B	1.74611	0.193945		20.407	11.1012	10.9111	19.8749	20.2441	19.8242	21.0953	20.0072	20.2195	20.1729	19.2571	19.9728
P01042	Kininogen-1 (Alpha-2-thiol proteinase inhibitor) (Fitzgerald factor) (High molecular weight kininogen) (HMWK) (Williams-Fitzgerald-Flaujeac factor) [Cleaved into: Kininogen-1 heavy chain; T-kinin (Ile-Ser-Bradykinin); Bradykinin (Kallidin I); Lysyl-bradykinin (Kallidin II); Kininogen-1 light chain; Low molecular weight growth-promoting factor]	KNG1	-0.083901	0.993292		21.243	21.4519	21.2081	21.1649	21.3996	21.2442	21.0525	21.3912	21.2101	21.0953	21.4429	21.2605
P02788	Lactotransferrin (Lactoferrin) (EC 3.4.21.-) (Growth-inhibiting protein 12) (Talalactoferrin) [Cleaved into: Lactoferricin-H (Lfcin-H); Kaliocin-1; Lactoferroxin-A; Lactoferroxin-B; Lactoferroxin-C]	LTF	0.283128	0.944056		13.3832	14.5848	12.648	11.9724	11.7826	12.9677	14.0426	14.734	14.7098	13.4557	13.4341	12.822
P02750	Leucine-rich alpha-2-glycoprotein (LRG)	LRG1	0.0392461	0.993292		19.5204	18.4952	19.1106	19.6781	18.7284	18.6849	19.4476	18.604	19.0701	19.6949	18.5004	18.8402
P18428	Lipopolysaccharide-binding protein (LBP)	LBP	0.0481593	0.993292		16.8772	15.8538	15.194	16.1633	16.023	15.8632	16.9242	15.9134	15.2738	16.0877	16.3636	15.8193
P07195	L-lactate dehydrogenase B chain (LDH-B) (EC 1.1.1.27) (LDH heart subunit) (LDH-H) (Renal carcinoma antigen NY-REN-46)	LDHB	-2.32776	0.00186894	+	13.137	13.5546	13.4913	12.563	13.364	12.7375	10.5405	11.6837	12.2201	11.006	11.3607	12.0363
O75015	Low affinity immunoglobulin gamma Fc region receptor III-B (Fc-gamma RIII-beta) (CD16-I) (Fc-gamma RIII) (Fc-gamma RIIIb) (FcRIII) (FcRIIIb) (FcR-10) (IgG Fc receptor III-1) (CD antigen CD16b)	FCGR3B	-0.383995	0.513809		14.0679	14.2236	12.5678	13.2028	13.0028	13.6186	13.8556	13.6893	13.727	13.4051	11.7752	13.6626
P14151	L-selectin (CD62 antigen-like family member L) (Leukocyte adhesion molecule 1) (LAM-1) (Leukocyte surface antigen Leu-8) (Leukocyte-endothelial cell adhesion molecule 1) (LECAM1) (Lymph node homing receptor) (TQ1) (gp90-MEL) (CD antigen CD62L)	SELL	0.00813675	0.993292		15.0535	15.7656	15.8201	14.809	15.6733	15.9112	14.661	15.3178	15.5046	14.6151	15.7279	16.0548
P51884	Lumican (Keratan sulfate proteoglycan lumican) (KSPG lumican)	LUM	0.0197118	0.993292		17.9743	18.3689	18.3245	18.062	18.2143	18.0053	17.9959	18.4211	18.4108	18.1599	18.3374	17.9109
Q9Y5Y7	Lymphatic vessel endothelial hyaluronic acid receptor 1 (LYVE-1) (Cell surface retention sequence-binding protein 1) (CRSBP-1) (Extracellular link domain-containing protein 1) (Hyaluronic acid receptor)	LYVE1	-0.55234	0.604118		14.876	15.6312	15.2295	13.9912	15.2432	14.8713	14.6457	15.2856	15.5023	13.722	14.9259	12.1786
P61626	Lysozyme C (EC 3.2.1.17) (1,4-beta-N-acetylmuramidase C)	LYZ	0.255821	0.875726		16.4315	16.183	16.2559	15.7102	13.7967	15.9183	16.4355	16.5549	16.6211	16.6555	16.2927	15.9497
P48740-2	Mannan-binding lectin serine protease 1 (EC 3.4.21.-) (Complement factor MASP-3) (Complement-activating component of Ra-reactive factor) (Mannose-binding lectin-associated serine protease 1) (MASP-1) (Mannose-binding protein-associated serine protease) (Ra-reactive factor serine protease p100) (RaRF) (Serine protease 5) [Cleaved into: Mannan-binding lectin serine protease 1 heavy chain; Mannan-binding lectin serine protease 1 light chain]	MASP1	-0.106595	0.993292		15.2552	15.5848	15.9813	15.6938	15.5194	15.0444	14.483	15.0887	15.4994	15.4992	16.0275	14.6557
O00187	Mannan-binding lectin serine protease 2 (EC 3.4.21.104) (MBL-associated serine protease 2) (Mannose-binding protein-associated serine protease 2) (MASP-2) [Cleaved into: Mannan-binding lectin serine protease 2 A chain; Mannan-binding lectin serine protease 2 B chain]	MASP2	0.539809	0.265383		13.2604	12.3765	13.3695	13.4473	12.8974	12.7262	13.0121	13.2117	13.6936	13.5587	12.3376	13.1003
P11226	Mannose-binding protein C (MBP-C) (Collectin-1) (MBP1) (Mannan-binding protein) (Mannose-binding lectin)	MBL2	0.564484	0.440024		11.8276	15.3788	16.5312	15.448	13.152	14.1229	13.5233	15.9781	16.2914	15.7056	15.9638	13.5967
P08571	Monocyte differentiation antigen CD14 (Myeloid cell-specific leucine-rich glycoprotein) (CD antigen CD14) [Cleaved into: Monocyte differentiation antigen CD14, urinary form; Monocyte differentiation antigen CD14, membrane-bound form]	CD14	-0.184532	0.944056		15.4868	15.3333	15.4866	15.8278	16.2439	15.4088	15.2482	15.5777	15.1326	15.5026	15.5988	15.4881
Q13201	Multimerin-1 (EMILIN-4) (Elastin microfibril interface located protein 4) (Elastin microfibril interfacer 4) (Endothelial cell multimerin) [Cleaved into: Platelet glycoprotein Ia*; 155 kDa platelet multimerin (p-155) (p155)]	MMRN1	1.38882	0.042301	+	12.6406	11.8788	11.0345	13.2029	11.426	11.1125	13.8692	14.1252	13.9416	14.5477	14.7212	14.2115
P60660-2	Myosin light polypeptide 6 (17 kDa myosin light chain) (LC17) (Myosin light chain 3) (MLC-3) (Myosin light chain alkali 3) (Myosin light chain A3) (Smooth muscle and nonmuscle myosin light chain alkali 6)	MYL6	-1.50413	0.212131		13.891	13.0135	12.4068	12.8776	12.3553	14.0998	12.0809	12.9219	14.1274	12.7261	13.4732	13.5639
O14950	Myosin regulatory light chain 12B (MLC-2A) (MLC-2) (Myosin regulatory light chain 2-B, smooth muscle isoform) (Myosin regulatory light chain 20 kDa) (MLC20) (Myosin regulatory light chain MRLC2) (SHUJUN-1)	MYL12B	-1.73105	0.175745		13.8502	14.1896	14.1883	11.2233	11.6803	12.2742	11.7972	13.4709	14.1156	11.8708	14.1172	11.8153
P24844	Myosin regulatory light polypeptide 9 (20 kDa myosin light chain) (LC20) (MLC-2C) (Myosin RLC) (Myosin regulatory light chain 2, smooth muscle isoform) (Myosin regulatory light chain 9) (Myosin regulatory light chain MRLC1)	MYL9	-1.88316	0.0656613		13.7278	12.8642	11.68	13.7917	12.556	12.2165	10.6452	13.8909	12.6184	11.7472	12.9652	13.2894
P35579	Myosin-9 (Cellular myosin heavy chain, type A) (Myosin heavy chain 9) (Myosin heavy chain, non-muscle IIa) (Non-muscle myosin heavy chain A) (NMMHC-A) (Non-muscle myosin heavy chain IIa) (NMMHC II-a) (NMMHC-IIA)	MYH9	-2.21375	0.175745		13.8319	10.2534	12.0498	15.582	17.0076	15.1203	12.2875	11.919	13.8275	14.9989	15.5314	12.7367
Q96PD5	N-acetylmuramoyl-L-alanine amidase (EC 3.5.1.28) (Peptidoglycan recognition protein 2) (Peptidoglycan recognition protein long) (PGRP-L)	PGLYRP2	0.0640266	0.993292		19.0458	18.9193	18.5615	18.7021	19.3661	18.4565	18.8153	19.0583	18.5764	18.845	19.1667	18.7824
Q9UM47	Neurogenic locus notch homolog protein 3 (Notch 3) [Cleaved into: Notch 3 extracellular truncation; Notch 3 intracellular domain]	NOTCH3	0.178086	0.944056		17.0559	18.4204	17.6283	17.24	17.9276	17.4732	17.3165	18.3856	17.8397	17.4251	17.4841	17.3897
O00151	PDZ and LIM domain protein 1 (C-terminal LIM domain protein 1) (Elfin) (LIM domain protein CLP-36)	PDLIM1	-2.0525	0.2357		10.648	12.5285	12.4806	13.0625	11.5448	12.7919	11.8716	12.2775	12.6607	12.3147	11.4572	12.822
P62937	Peptidyl-prolyl cis-trans isomerase A (PPIase A) (EC 5.2.1.8) (Cyclophilin A) (Cyclosporin A-binding protein) (Rotamase A) [Cleaved into: Peptidyl-prolyl cis-trans isomerase A, N-terminally processed]	PPIA	-1.49939	0.355649		13.8828	10.7621	11.2667	13.6106	12.4986	11.5659	12.2358	12.1312	11.9552	12.2376	12.473	13.4914
P32119	Peroxiredoxin-2 (EC 1.11.1.24) (Natural killer cell-enhancing factor B) (NKEF-B) (PRP) (Thiol-specific antioxidant protein) (TSA) (Thioredoxin peroxidase 1) (Thioredoxin-dependent peroxide reductase 1) (Thioredoxin-dependent peroxiredoxin 2)	PRDX2	-2.50455	0.00321287	+	15.0699	13.3629	11.7677	13.7485	14.1331	17.3656	12.4677	13.534	12.9717	13.2969	13.2176	11.9241
P04180	Phosphatidylcholine-sterol acyltransferase (EC 2.3.1.43) (1-alkyl-2-acetylglycerophosphocholine esterase) (EC 3.1.1.47) (Lecithin-cholesterol acyltransferase) (Phospholipid-cholesterol acyltransferase) (Platelet-activating factor acetylhydrolase) (PAF acetylhydrolase)	LCAT	-0.0132354	0.993292		16.2919	16.5324	15.9854	16.2222	16.3534	16.162	16.1752	16.5824	16.1122	16.1683	16.2522	16.5131
P80108	Phosphatidylinositol-glycan-specific phospholipase D (PI-G PLD) (EC 3.1.4.50) (Glycoprotein phospholipase D) (Glycosyl-phosphatidylinositol-specific phospholipase D) (GPI-PLD) (GPI-specific phospholipase D)	GPLD1	0.0242453	0.993292		15.8299	16.6528	16.6507	16.1006	16.5275	15.8978	15.9571	16.6444	16.6976	15.9463	16.1648	15.9727
P00558	Phosphoglycerate kinase 1 (EC 2.7.2.3) (Cell migration-inducing gene 10 protein) (Primer recognition protein 2) (PRP 2)	PGK1	-0.991422	0.548827		11.6125	9.50631	13.1508	11.3314	11.2358	12.2199	13.4402	11.7455	12.8894	11.8553	9.36383	9.63076
P55058	Phospholipid transfer protein (Lipid transfer protein II)	PLTP	0.339343	0.493203		14.9602	16.6031	16.4248	16.4531	14.3491	15.8691	15.4864	16.9052	16.4497	16.4089	15.964	16.1167
P36955	Pigment epithelium-derived factor (PEDF) (Cell proliferation-inducing gene 35 protein) (EPC-1) (Serpin F1)	SERPINF1	0.0537694	0.993292		17.5997	17.44	17.8021	16.9649	17.7483	17.1814	17.8054	17.3426	17.6054	17.0549	17.8516	17.2043
P03952	Plasma kallikrein (EC 3.4.21.34) (Fletcher factor) (Kininogenin) (Plasma prekallikrein) (PKK) [Cleaved into: Plasma kallikrein heavy chain; Plasma kallikrein light chain]	KLKB1	0.0514403	0.993292		18.336	18.7263	18.1333	18.2783	18.2565	18.3009	18.3545	18.8395	18.1407	18.3078	18.377	18.503
P05155	Plasma protease C1 inhibitor (C1 Inh) (C1Inh) (C1 esterase inhibitor) (C1-inhibiting factor) (Serpin G1)	SERPING1	-0.0646936	0.993292		20.0692	20.0924	19.9628	20.0092	19.9836	19.6198	19.6278	20.0808	19.8793	20.0024	19.7835	19.7682
P05154	Plasma serine protease inhibitor (Acrosomal serine protease inhibitor) (Plasminogen activator inhibitor 3) (PAI-3) (PAI3) (Protein C inhibitor) (PCI) (Serpin A5)	SERPINA5	-1.36299	0.000450089	+	15.3584	15.5119	15.0648	15.042	15.8364	15.246	12.1468	14.0979	14.4972	14.025	15.1372	14.4119
P00747	Plasminogen (EC 3.4.21.7) [Cleaved into: Plasmin heavy chain A; Activation peptide; Angiostatin; Plasmin heavy chain A, short form; Plasmin light chain B]	PLG	-0.0407495	0.993292		20.9332	21.2845	21.2497	21.3875	20.8588	20.9256	20.5986	21.2896	21.2186	21.3928	20.6302	21.1572
P02775	Platelet basic protein (PBP) (C-X-C motif chemokine 7) (Leukocyte-derived growth factor) (LDGF) (Macrophage-derived growth factor) (MDGF) (Small-inducible cytokine B7) [Cleaved into: Connective tissue-activating peptide III (CTAP-III) (LA-PF4) (Low-affinity platelet factor IV); TC-2; Connective tissue-activating peptide III(1-81) (CTAP-III(1-81)); Beta-thromboglobulin (Beta-TG); Neutrophil-activating peptide 2(74) (NAP-2(74)); Neutrophil-activating peptide 2(73) (NAP-2(73)); Neutrophil-activating peptide 2 (NAP-2); TC-1; Neutrophil-activating peptide 2(1-66) (NAP-2(1-66)); Neutrophil-activating peptide 2(1-63) (NAP-2(1-63))]	PPBP	1.88438	0.0191326	+	16.2582	15.6365	16.5206	16.4357	12.1854	15.0932	18.4876	18.3221	18.2865	18.3991	18.872	18.5747
P02776	Platelet factor 4 (PF-4) (C-X-C motif chemokine 4) (Iroplact) (Oncostatin-A) [Cleaved into: Platelet factor 4, short form (Endothelial cell growth inhibitor)]	PF4	2.46879	0.00556699	+	14.2876	13.5424	13.7246	10.2507	12.716	11.8016	17.3375	16.64	16.4808	16.0816	16.7658	17.0767
P10720	Platelet factor 4 variant (C-X-C motif chemokine 4 variant) (CXCL4L1) (PF4alt) (PF4var1) [Cleaved into: Platelet factor 4 variant(4-74); Platelet factor 4 variant(5-74); Platelet factor 4 variant(6-74)]	PF4V1	1.27867	0.00961308	+	11.5938	11.4307	12.2422	11.5379	12.5287	11.8475	13.481	13.4661	13.6232	13.2389	14.1497	13.6373
P07359	Platelet glycoprotein Ib alpha chain (GP-Ib alpha) (GPIb-alpha) (GPIbA) (Glycoprotein Ibalpha) (Antigen CD42b-alpha) (CD antigen CD42b) [Cleaved into: Glycocalicin]	GP1BA	-1.18256	0.139518		13.6746	12.8071	12.573	12.549	13.2627	14.3701	12.7421	13.0822	14.4085	11.7553	13.1925	10.5351
P40197	Platelet glycoprotein V (GPV) (Glycoprotein 5) (CD antigen CD42d)	GP5	0.507974	0.433444		11.2226	11.6832	12.4166	11.2713	14.0123	12.3769	12.9345	12.893	13.2753	13.11	11.8361	14.2298
P08567	Pleckstrin (Platelet 47 kDa protein) (p47)	PLEK	-3.13027	0.00971812	+	14.2328	12.2956	14.0088	14.8271	11.8805	14.4731	10.9129	11.2523	13.44	14.1027	11.7475	12.0789
A8MQ11	Postmeiotic segregation increased 2-like protein 5 (Postmeiotic segregation increased protein 4) (Postmeiotic segregation increased protein 7) (Putative postmeiotic segregation increased 2 pseudogene 5)	PMS2P5	-0.602201	0.993292		17.6322	12.5723	18.3463	18.3025	21.5473	18.3544	11.5378	18.1178	18.4823	11.2608	18.5116	18.3831
P20742	Pregnancy zone protein (C3 and PZP-like alpha-2-macroglobulin domain-containing protein 6)	PZP	0.431489	0.735791		17.7524	14.1306	12.069	15.498	10.1809	12.8152	17.6368	14.1931	12.6548	15.48	11.9936	14.6372
A0A0C4DH35	Probable non-functional immunoglobulin heavy variable 3-35	IGHV3-35	-0.254733	0.993292		16.8681	16.9785	16.3221	17.0135	16.822	17.5664	17.0809	16.3603	12.2467	16.8827	16.4804	17.8083
A0A0C4DH36	Probable non-functional immunoglobulin heavy variable 3-38	IGHV3-38	-0.217811	0.853789		15.8207	16.1267	15.9582	15.6214	15.1893	15.7786	15.8655	16.0163	15.5132	15.4166	14.5892	15.8483
A0A075B6H7	Probable non-functional immunoglobulin kappa variable 3-7	IGKV3-7	0.00215825	0.993292		18.8208	19.2008	19.4564	19.1671	17.9209	18.9807	18.8358	19.2635	19.5366	18.8816	18.2554	18.8891
P07737	Profilin-1 (Epididymis tissue protein Li 184a) (Profilin I)	PFN1	-2.85793	0.0178586	+	13.2057	12.0494	13.9129	13.2363	13.1515	12.9861	11.407	12.9875	13.6986	12.8993	11.996	11.0002
P02760	Protein AMBP (Protein HC) [Cleaved into: Alpha-1-microglobulin (EC 1.6.2.-) (Alpha-1 microglycoprotein) (Complex-forming glycoprotein heterogeneous in charge); Inter-alpha-trypsin inhibitor light chain (ITI-LC) (Bikunin) (EDC1) (HI-30) (Uronic-acid-rich protein); Trypstatin]	AMBP	0.107986	0.993292		19.2614	19.3822	19.7279	19.2893	19.2496	18.9794	19.406	19.232	19.7787	19.354	19.6206	18.994
P30101	Protein disulfide-isomerase A3 (EC 5.3.4.1) (58 kDa glucose-regulated protein) (58 kDa microsomal protein) (p58) (Disulfide isomerase ER-60) (Endoplasmic reticulum resident protein 57) (ER protein 57) (ERp57) (Endoplasmic reticulum resident protein 60) (ER protein 60) (ERp60)	PDIA3	-1.26503	0.265383		12.899	11.2809	13.6346	12.835	12.6292	11.102	14.2801	11.3963	12.9409	13.5961	13.0641	11.5103
Q8TB73	Protein NDNF (Neuron-derived neurotrophic factor)	NDNF	-0.68216	0.914686		11.9971	14.7269	12.8585	11.8894	15.11	16.4983	11.2822	12.6177	15.2314	12.2546	19.0954	19.4515
P05109	Protein S100-A8 (Calgranulin-A) (Calprotectin L1L subunit) (Cystic fibrosis antigen) (CFAG) (Leukocyte L1 complex light chain) (Migration inhibitory factor-related protein 8) (MRP-8) (p8) (S100 calcium-binding protein A8) (Urinary stone protein band A)	S100A8	-0.752132	0.798485		14.8357	12.5411	12.5261	16.0972	11.7154	12.5126	14.3929	13.7863	14.7231	13.9406	13.7814	13.9376
P06702	Protein S100-A9 (Calgranulin-B) (Calprotectin L1H subunit) (Leukocyte L1 complex heavy chain) (Migration inhibitory factor-related protein 14) (MRP-14) (p14) (S100 calcium-binding protein A9)	S100A9	-0.908545	0.499802		15.2079	14.4183	14.8846	17.1637	15.2352	14.2923	15.282	15.3746	14.9523	14.0746	14.7936	14.7679
Q9UK55	Protein Z-dependent protease inhibitor (PZ-dependent protease inhibitor) (PZI) (Serpin A10)	SERPINA10	-0.361417	0.312029		16.2739	15.9708	14.9428	15.1255	15.2479	14.2583	16.176	16.056	14.3455	14.7809	14.7875	13.7346
Q92954	Proteoglycan 4 (Lubricin) (Megakaryocyte-stimulating factor) (Superficial zone proteoglycan) [Cleaved into: Proteoglycan 4 C-terminal part]	PRG4	0.214702	0.993292		15.7189	14.1734	16.5605	16.9389	17.5659	12.7539	13.7243	12.3757	13.2535	17.2866	17.527	17.17
P00734	Prothrombin (EC 3.4.21.5) (Coagulation factor II) [Cleaved into: Activation peptide fragment 1; Activation peptide fragment 2; Thrombin light chain; Thrombin heavy chain]	F2	-0.0995483	0.993292		21.2478	21.2226	21.0705	21.1099	21.1945	21.056	20.9253	21.2057	21.0298	21.0677	21.0499	21.1028
P14618	Pyruvate kinase PKM (EC 2.7.1.40) (Cytosolic thyroid hormone-binding protein) (CTHBP) (Opa-interacting protein 3) (OIP-3) (Pyruvate kinase 2/3) (Pyruvate kinase muscle isozyme) (Threonine-protein kinase PKM2) (EC 2.7.11.1) (Thyroid hormone-binding protein 1) (THBP1) (Tumor M2-PK) (Tyrosine-protein kinase PKM2) (EC 2.7.10.2) (p58)	PKM	-2.92407	0.0318266	+	13.8442	12.7964	12.8924	13.7864	9.99633	11.6759	11.9077	10.9405	13.9486	11.1657	10.9014	10.56
O00194	Ras-related protein Rab-27B (EC 3.6.5.2) (C25KG)	RAB27B	-1.28134	0.163916		12.2837	12.327	11.2668	12.5259	11.7327	13.4354	11.834	13.124	11.5664	13.5681	11.901	11.1214
P61224	Ras-related protein Rap-1b (EC 3.6.5.2) (GTP-binding protein smg p21B)	RAP1B	-2.83434	0.0100445	+	14.5008	13.5784	14.3292	14.4789	11.3622	12.4111	11.3418	12.0094	11.9777	12.2568	12.0939	11.3816
P02753	Retinol-binding protein 4 (Plasma retinol-binding protein) (PRBP) (RBP) [Cleaved into: Plasma retinol-binding protein(1-182); Plasma retinol-binding protein(1-181); Plasma retinol-binding protein(1-179); Plasma retinol-binding protein(1-176)]	RBP4	0.0719072	0.993292		21.7065	22.4139	22.4296	21.9551	22.338	22.1249	21.8599	22.3205	22.4969	21.9172	22.6242	22.1855
P52566	Rho GDP-dissociation inhibitor 2 (Rho GDI 2) (Ly-GDI) (Rho-GDI beta)	ARHGDIB	-0.474681	0.798485		12.1598	11.6523	12.8484	11.2683	14.1761	12.9981	12.9061	11.3637	14.5386	11.9078	12.4643	12.0979
P49908	Selenoprotein P (SeP)	SELENOP	0.709915	0.163916		11.6291	13.2335	15.4404	14.7836	15.8641	15.5133	14.6825	13.325	15.2177	15.7075	16.014	15.3439
O75460	Serine/threonine-protein kinase/endoribonuclease IRE1 (Endoplasmic reticulum-to-nucleus signaling 1) (Inositol-requiring protein 1) (hIRE1p) (Ire1-alpha) (IRE1a) [Includes: Serine/threonine-protein kinase (EC 2.7.11.1); Endoribonuclease (EC 3.1.26.-)]	ERN1	-0.459083	0.459162		16.5934	13.9498	13.04	14.9073	13.8417	13.3402	14.5587	13.339	12.6101	15.3279	14.7025	12.9295
P02787	Serotransferrin (Transferrin) (Beta-1 metal-binding globulin) (Siderophilin)	TF	-0.0641284	0.993292		24.554	25.0403	24.7417	24.6881	24.8107	24.6942	24.3807	24.9616	24.6426	24.6556	24.7629	24.7781
P0DJI8	Serum amyloid A-1 protein (SAA) [Cleaved into: Amyloid protein A (Amyloid fibril protein AA); Serum amyloid protein A(2-104); Serum amyloid protein A(3-104); Serum amyloid protein A(2-103); Serum amyloid protein A(2-102); Serum amyloid protein A(4-101)]	SAA1	0.100417	0.993292		16.6358	12.8379	14.9446	13.1961	16.8882	15.9951	17.3087	12.7515	14.1188	14.6388	16.5714	14.9505
P35542	Serum amyloid A-4 protein (Constitutively expressed serum amyloid A protein) (C-SAA)	SAA4	-0.300188	0.557908		16.8895	17.1523	16.7576	17.8078	18.5807	17.7571	17.0255	16.7999	16.6037	17.5658	17.783	17.7799
P02743	Serum amyloid P-component (SAP) (9.5S alpha-1-glycoprotein) [Cleaved into: Serum amyloid P-component(1-203)]	APCS	-0.182875	0.944056		19.9952	18.9322	19.3884	20.1371	19.9913	18.9389	19.6116	18.7766	19.2954	19.8273	19.7213	19.0955
P27169	Serum paraoxonase/arylesterase 1 (PON 1) (EC 3.1.1.2) (EC 3.1.1.81) (EC 3.1.8.1) (Aromatic esterase 1) (A-esterase 1) (K-45) (Serum aryldialkylphosphatase 1)	PON1	0.0913785	0.993292		19.9735	20.6071	20.3006	20.599	20.52	20.9916	20.0048	20.7715	20.3867	20.3046	20.8068	21.1167
P04278	Sex hormone-binding globulin (SHBG) (Sex steroid-binding protein) (SBP) (Testis-specific androgen-binding protein) (ABP) (Testosterone-estradiol-binding globulin) (TeBG) (Testosterone-estrogen-binding globulin)	SHBG	0.269485	0.758088		13.4007	15.5193	14.6951	14.685	12.8756	15.6557	13.9585	16.2228	15.4565	14.7741	13.2894	16.0828
Q9H299	SH3 domain-binding glutamic acid-rich-like protein 3 (SH3 domain-binding protein 1) (SH3BP-1) (TNF inhibitory protein B1) (TIP-B1)	SH3BGRL3	-2.51353	0.00581401	+	13.8703	12.7557	14.3716	14.2602	13.4751	11.4428	11.0922	11.766	12.1598	12.2881	11.6469	12.1905
O00391	Sulfhydryl oxidase 1 (hQSOX) (EC 1.8.3.2) (Quiescin Q6)	QSOX1	-0.335677	0.853789		15.2696	15.1508	15.4933	14.0013	14.4049	12.3604	15.081	15.1813	15.6137	11.1839	13.365	13.8486
Q9Y490	Talin-1	TLN1	-3.13413	0.0177636	+	15.14	14.1014	14.7684	15.2296	9.95926	11.5032	10.4311	13.0682	13.9094	11.3302	13.5514	11.7443
P05452	Tetranectin (TN) (C-type lectin domain family 3 member B) (Plasminogen kringle 4-binding protein)	CLEC3B	0.320662	0.579164		18.2017	18.2238	18.4372	18.0564	17.4002	17.5789	18.5027	18.0537	18.5967	18.2035	18.2061	17.7662
P10599	Thioredoxin (Trx) (ATL-derived factor) (ADF) (Surface-associated sulphydryl protein) (SASP) (allergen Hom s Trx)	TXN	-0.88944	0.338408		12.1554	12.4741	12.3476	11.7247	12.8589	13.6624	10.8121	12.783	12.1953	12.5994	13.0168	12.0057
P35443	Thrombospondin-4	THBS4	-0.49367	0.363111		12.8293	13.3942	13.2905	13.7468	12.4111	12.8532	12.6156	13.4477	13.3298	13.253	10.8165	11.2723
P62328	Thymosin beta-4 (T beta-4) (Fx) [Cleaved into: Hemoregulatory peptide AcSDKP (Ac-Ser-Asp-Lys-Pro) (N-acetyl-SDKP) (AcSDKP) (Seraspenide)]	TMSB4X	-4.05999	0.000505477	+	15.9401	14.8859	16.3572	15.9046	15.0135	13.0366	12.408	14.0529	12.0575	12.8678	11.7599	12.8009
P05543	Thyroxine-binding globulin (Serpin A7) (T4-binding globulin)	SERPINA7	0.148851	0.959699		17.1571	17.2185	16.7682	16.8881	16.9643	17.0446	17.3571	17.3393	16.6713	16.9411	16.8455	17.1686
Q15582	Transforming growth factor-beta-induced protein ig-h3 (Beta ig-h3) (Kerato-epithelin) (RGD-containing collagen-associated protein) (RGD-CAP)	TGFBI	0.00584836	0.993292		15.8532	16.204	16.5274	16.4853	15.972	15.6254	15.9807	16.2749	16.4435	16.4293	16.1124	15.92
P37802	Transgelin-2 (Epididymis tissue protein Li 7e) (SM22-alpha homolog)	TAGLN2	-2.96929	0.00435664	+	14.6747	13.6733	14.8023	14.4339	12.294	12.3509	12.9476	12.4889	12.7764	10.8421	12.1609	13.167
P29401	Transketolase (TK) (EC 2.2.1.1)	TKT	-0.254936	0.993292		13.5462	11.2352	13.2935	10.4492	13.2977	11.6354	12.3124	12.6382	12.9481	11.9482	13.1318	12.7613
P02766	Transthyretin (ATTR) (Prealbumin) (TBPA)	TTR	-0.0692078	0.993292		22.0472	22.3429	22.6193	22.5477	22.4915	22.3841	21.8558	22.3364	22.379	22.3698	22.6534	22.539
P06753-2	Tropomyosin alpha-3 chain (Gamma-tropomyosin) (Tropomyosin-3) (Tropomyosin-5) (hTM5)	TPM3	-0.737055	0.687443		11.6733	11.4785	11.3534	12.3149	10.5838	12.3173	10.779	13.5833	12.7902	11.8202	11.1838	11.6099
P67936	Tropomyosin alpha-4 chain (TM30p1) (Tropomyosin-4)	TPM4	-3.67001	0.00983931	+	14.8182	13.5683	13.9955	14.7482	12.6369	14.7711	12.5678	11.4289	12.8739	12.0376	14.0673	10.5109
Q9BQE3	Tubulin alpha-1C chain (EC 3.6.5.-) (Alpha-tubulin 6) (Tubulin alpha-6 chain) [Cleaved into: Detyrosinated tubulin alpha-1C chain]	TUBA1C	-2.65033	0.0191326	+	13.901	14.329	13.8202	13.3614	11.2256	13.397	10.1629	12.5744	12.7225	13.0203	11.5297	11.9339
P68366	Tubulin alpha-4A chain (EC 3.6.5.-) (Alpha-tubulin 1) (Testis-specific alpha-tubulin) (Tubulin H2-alpha) (Tubulin alpha-1 chain)	TUBA4A	-3.50967	0.00186894	+	15.6825	15.1603	15.094	14.5272	12.2527	15.3726	12.3075	10.8801	13.4301	10.8231	12.6158	12.2697
P07437	Tubulin beta chain (Tubulin beta-5 chain)	TUBB	-1.7584	0.190987		12.0266	12.4984	14.1551	11.1066	13.4649	13.1248	12.0559	12.4061	11.9206	12.8835	13.6685	11.2019
Q9H4B7	Tubulin beta-1 chain	TUBB1	-2.59718	0.0349741	+	14.685	14.1209	12.0688	11.8488	11.4691	13.8228	12.1267	11.906	13.7203	11.8975	11.2132	12.5943
Q3ZCM7	Tubulin beta-8 chain (Tubulin beta 8 class VIII)	TUBB8	-0.865374	0.520383		12.6332	11.7863	12.1464	12.5499	13.1433	13.8274	12.2486	13.1825	12.1811	12.0822	13.3977	15.4385
P07332	Tyrosine-protein kinase Fes/Fps (EC 2.7.10.2) (Feline sarcoma/Fujinami avian sarcoma oncogene homolog) (Proto-oncogene c-Fes) (Proto-oncogene c-Fps) (p93c-fes)	FES	-0.472576	0.993292		15.2253	12.4696	10.8436	12.8519	17.3693	11.8841	15.5544	17.5859	13.7362	17.0143	11.4588	19.0824
Q6EMK4	Vasorin (Protein slit-like 2)	VASN	0.0353988	0.993292		14.0833	13.832	14.3729	13.9528	14.5531	13.5558	14.1615	14.1511	14.4843	14.2054	14.2915	13.4686
P08670	Vimentin	VIM	-0.655136	0.619664		11.9264	11.6802	12.315	11.4171	12.5963	10.8933	11.4471	11.2314	10.8546	10.4497	10.4105	11.5812
P18206	Vinculin (Metavinculin) (MV)	VCL	-1.46214	0.251672		13.1455	11.2787	11.1023	11.9889	12.3746	12.2494	11.5154	12.6573	11.2026	12.5879	12.7202	13.7472
P02774	Vitamin D-binding protein (DBP) (VDB) (Gc protein-derived macrophage activating factor) (Gc-MAF) (GcMAF) (Gc-globulin) (Group-specific component) (Gc) (Vitamin D-binding protein-macrophage activating factor) (DBP-maf)	GC	-0.023183	0.993292		22.6086	22.4527	22.6236	22.7985	22.6997	22.5863	22.4076	22.5052	22.6742	22.7974	22.6454	22.7689
P04070	Vitamin K-dependent protein C (EC 3.4.21.69) (Anticoagulant protein C) (Autoprothrombin IIA) (Blood coagulation factor XIV) [Cleaved into: Vitamin K-dependent protein C light chain; Vitamin K-dependent protein C heavy chain; Activation peptide]	PROC	-0.0397788	0.993292		15.2571	15.5863	14.8987	15.4745	15.574	14.9183	14.9221	15.7116	15.1726	15.5416	15.6399	14.403
P07225	Vitamin K-dependent protein S	PROS1	0.0687452	0.993292		18.792	18.7549	18.9736	18.9884	18.8332	18.7948	18.5812	18.8968	19.0931	18.9738	18.9667	19.0365
P22891	Vitamin K-dependent protein Z	PROZ	0.638511	0.336915		13.405	14.4357	11.8042	10.2686	11.9089	13.178	13.4625	14.4513	12.845	12.598	12.4195	10.9284
P04004	Vitronectin (VN) (S-protein) (Serum-spreading factor) (V75) [Cleaved into: Vitronectin V65 subunit; Vitronectin V10 subunit; Somatomedin-B]	VTN	-0.0461851	0.993292		22.014	21.856	21.8441	21.9713	21.8458	21.7205	21.8282	21.8991	21.6623	21.9888	21.9064	21.7395
P04275	von Willebrand factor (vWF) [Cleaved into: von Willebrand antigen 2 (von Willebrand antigen II)]	VWF	1.45956	0.0349741	+	15.244	14.8178	13.0285	14.8439	13.9538	12.0406	15.8987	16.6736	16.0649	16.8648	16.3536	16.678
O75083	WD repeat-containing protein 1 (Actin-interacting protein 1) (AIP1) (NORI-1)	WDR1	-1.95793	0.0280205	+	13.4194	11.9042	10.7269	11.6478	13.8246	14.415	10.2648	13.5192	12.7566	11.3177	11.9491	12.5472
P25311	Zinc-alpha-2-glycoprotein (Zn-alpha-2-GP) (Zn-alpha-2-glycoprotein)	AZGP1	0.0146498	0.993292		18.6735	18.9771	19.2237	19.1643	19.5739	18.8119	18.6095	18.9555	19.2647	19.1475	19.4732	18.8174
Q15942	Zyxin (Zyxin-2)	ZYX	-0.758247	0.668954		12.3483	10.8929	12.0832	12.1697	12.7017	13.2123	11.7691	11.6967	12.7903	13.0799	13.0874	12.4896

### Sheet: eicosanoids
Eicosanoid	log2 fold-change serum vs plasma	adjusted p-value	Significant	log2 intenisties Donor_1 Plasma_1	log2 intenisties Donor_1 Plasma_2	log2 intenisties Donor_2 Plasma_1	log2 intenisties Donor_2 Plasma_2	log2 intenisties Donor_3 Plasma_1	log2 intenisties Donor_3 Plasma_2	log2 intenisties Donor_4 Plasma_1	log2 intenisties Donor_4 Plasma_2	log2 intenisties Donor_5 Plasma_1	log2 intenisties Donor_5 Plasma_2	log2 intenisties Donor_6 Plasma_1	log2 intenisties Donor_6 Plasma_2	log2 intenisties Donor_1 Serum_1	log2 intenisties Donor_1 Serum_2	log2 intenisties Donor_2 Serum_1	log2 intenisties Donor_2 Serum_2	log2 intenisties Donor_3 Serum_1	log2 intenisties Donor_3 Serum_2	log2 intenisties Donor_4 Serum_1	log2 intenisties Donor_4 Serum_2	log2 intenisties Donor_5 Serum_1	log2 intenisties Donor_5 Serum_2	log2 intenisties Donor_6 Serum_1	log2 intenisties Donor_6 Serum_2
11,12-DiHETrE	-0.00138364	0.986027		17.2631	17.3753	16.8783	17.1453	17.1102	17.4142	17.473	17.6648	16.8785	16.8959	16.9836	17.1611	17.0641	17.1401	16.8675	16.9877	17.3063	17.2243	17.5975	17.5149	16.8617	16.9347	17.4513	17.2766
11b-PGF2a/PGF2b	-0.0358826	0.978419		15.9279	15.0543	14.3335	16.0544	14.2154	14.9553	17.0087	16.6842	14.8059	16.036	14.4297	15.8915	13.8209	15.6238	15.1077	14.4676	15.0254	16.625	15.0224	16.2011	15.698	15.2314	17.1951	14.9477
12,13-DiHOME	-0.204889	0.594237		20.692	20.5014	23.1636	22.9555	22.6436	22.4957	20.2766	20.058	20.2183	20.2238	20.7251	20.5496	20.563	20.3469	23.101	22.8751	22.5505	22.2854	20.0842	19.7364	20.0577	19.7427	20.5225	20.1791
12-HETE/8-HETE	3.83312	2.73381e-17	+	17.0399	16.8573	16.3541	16.3511	16.3352	16.3448	17.1641	17.0835	16.3796	16.3274	17.8696	17.9727	18.6198	18.7594	22.0473	22.0487	22.9759	22.9371	21.4833	21.5945	19.925	19.9726	18.8715	18.8412
13,14-dihydro-15-keto-PGE2	-0.234072	0.722047		15.3075	14.9691	14.2935	15.1387	15.207	15.1746	16.3854	14.7976	14.7147	15.1078	14.8475	16.0203	14.7713	16.3414	14.4825	14.6628	13.934	15.3026	14.833	16.184	15.1677	13.6531	16.0133	13.8091
13-HOTrE	-0.408326	0.514645		18.6049	18.2775	19.4281	18.7051	21.1182	20.464	18.2156	17.8894	17.2477	16.7809	18.0039	17.8793	18.8135	18.8242	21.1705	20.7086	17.9472	17.4331	17.0546	16.8841	16.9218	16.5229	17.9317	17.5027
13-OxoODE	0.99092	2.1305e-09		17.4268	17.5333	17.7512	17.886	16.8289	16.8831	17.2888	17.3869	16.8402	16.9211	17.1843	17.1302	18.4543	18.4391	17.9876	18.1192	18.4487	18.4355	17.6079	18.158	17.5963	17.7684	18.9236	19.0132
14(15)-EET	0.746989	5.22437e-08		18.3726	18.4435	17.7629	17.901	17.6017	17.8468	18.6426	18.7052	17.5577	17.6317	18.2709	18.4299	19.0209	19.0966	18.4564	18.5967	18.3217	18.3216	19.3932	19.4811	18.2099	18.2809	19.5099	19.4413
14,15-DiHETrE	-0.365078	0.122426		17.5652	17.7018	17.8912	18.1776	17.3959	17.7796	17.4426	17.687	17.0541	17.5728	17.4716	17.5989	17.5903	17.6833	17.085	14.3012	17.9639	17.8245	17.5106	17.4602	17.3138	17.1979	17.6705	17.3561
15deoxy-PGJ2	-0.353535	0.677703		16.7952	16.3898	16.3154	15.6191	16.6495	16.1626	16.8418	14.2908	16.8849	16.4895	17.1936	16.8605	16.6646	15.6226	16.9171	16.3804	16.3306	15.6943	15.3787	14.9552	16.4799	15.95	16.0881	15.7887
15-HETE	0.6843	0.000636869		16.7838	16.8486	16.7291	16.7267	17.417	17.3235	17.2849	17.3853	16.9723	16.6826	17.2426	17.3737	16.907	17.0302	18.7854	18.9217	18.1152	18.2176	17.3979	17.5498	17.0232	17.0951	18.0103	17.9284
16-HETE	0.206504	0.0586237		16.5588	16.4711	16.1506	16.1946	17.1837	16.8811	16.595	16.7881	16.6309	16.5998	16.423	16.6657	16.4008	16.6319	16.7411	16.4569	17.0899	17.0331	16.933	16.9432	17.0498	16.7052	16.8691	16.7663
17(18)-DiHETE	0.0164097	0.978419		15.5965	16.1444	16.1496	16.8017	16.0292	16.4147	16.2999	16.6205	15.4281	15.4578	15.6666	16.0049	15.8868	16.305	16.5027	16.2529	16.1932	16.2065	15.9729	16.2597	15.7875	15.2399	16.041	16.1627
17-HETE	-0.707761	0.123452		15.0618	13.8808	15.6158	16.0342	16.8789	15.9104	16.2252	16.2604	16.2641	16.1468	14.7241	16.1107	15.9566	15.3145	14.235	16.3621	14.569	14.9838	14.8608	15.8769	16.1155	12.2629	14.8439	15.2391
18-HEPE	-0.529243	0.299729		14.802	16.185	15.1862	15.8604	15.3521	14.3728	16.032	16.7253	16.4487	15.0857	15.3924	15.0327	14.2307	14.289	14.4912	15.0416	15.6857	14.9787	15.2054	15.1332	14.3201	14.7664	14.9852	16.9971
18-HETE	0.184777	0.161751		14.9488	15.5375	14.9854	14.6957	15.6825	15.6729	15.8697	15.9554	15.8895	15.7292	15.4106	15.4256	15.6325	15.3422	15.3069	15.4258	15.866	15.6335	15.8975	15.7894	16.0212	15.9798	15.6495	15.4759
19-HETE	0.310217	0.00414478		16.7553	16.7335	15.8732	15.322	16.153	16.1233	16.7158	16.5224	16.3899	16.2639	16.7029	16.3687	17.2836	17.1253	15.9408	15.9029	16.4069	16.4313	16.9881	16.925	16.478	16.2104	17.0458	16.9086
20-HETE	0.182777	0.142174		17.5278	17.5234	16.4803	16.3587	16.6814	16.1945	16.9935	16.9566	16.8608	16.5699	17.6083	17.7587	17.6888	17.4887	16.7677	16.084	16.7795	16.3538	17.2187	17.0252	17.3037	17.1223	17.9872	17.8876
22-HDoHE	0.444555	0.0220329		18.3942	18.4132	16.765	16.732	17.0337	16.8978	18.3722	18.3943	16.6855	16.6674	18.2593	18.3169	18.8389	18.6971	17.2421	17.0622	17.4699	17.3349	18.7731	18.7329	17.2619	17.1085	18.8302	18.9145
313_10.81	0.415746	0.000487658		20.9637	21.1009	22.7181	22.8171	22.125	22.0873	22.1973	22.2905	21.3823	21.3871	21.7166	21.686	21.7262	21.8258	23.0266	23.1471	22.5673	22.4915	22.2224	22.3273	21.9889	22.0548	22.004	22.079
313_12.47	1.27842	2.42448e-15	+	22.0198	22.0274	22.1073	22.1811	22.3743	22.3829	21.5084	21.5813	22.2733	22.2302	19.9043	19.8644	23.0696	23.2128	23.3995	23.5294	23.5398	23.5142	22.6051	22.6529	23.4442	23.4431	21.6617	21.7232
313_12.63	1.28432	1.27523e-15	+	21.9933	21.9868	22.1073	22.1811	22.3986	22.3921	21.4747	21.5969	22.2553	22.2541	19.9043	19.9114	23.1241	23.2503	23.3995	23.5294	23.5398	23.5142	22.6051	22.6529	23.4442	23.4431	21.6431	21.7218
313_8.04	-0.213093	0.648322		17.5169	16.7949	18.8799	18.5759	18.4353	17.6334	16.56	16.6446	17.4828	16.9311	17.624	17.2894	17.0406	17.0066	18.8826	18.428	18.1668	17.6193	16.1872	16.0175	17.2683	16.6072	17.5006	17.0863
313_8.24	-0.876719	0.123452		15.5802	15.1757	15.3207	16.0654	18.6372	18.7722	17.6805	16.8755	18.7793	18.6276	18.6204	18.307	14.1803	15.7784	16.7604	15.5895	14.3326	15.6845	16.9008	15.5665	18.3682	17.9572	18.4917	18.311
315_10.1	-1.06506	0.146433		15.8393	15.9025	15.6649	16.1571	17.5544	15.1076	17.9091	16.2133	15.171	16.116	14.9905	15.5054	15.1144	15.4014	15.2531	15.3429	15.4741	14.9304	12.2199	14.8455	14.1836	14.6336	15.7919	16.1592
317_10.65	0.00481805	0.986027		18.074	18.2384	17.0681	17.2807	17.8293	17.516	18.4122	18.6184	17.8938	17.9317	18.3083	18.1447	17.8437	18.3139	17.7386	17.9012	17.5494	17.4338	18.3082	18.526	17.6569	17.3435	18.232	18.5261
319_10.31	0.0545192	0.96634		16.1204	16.72	14.8187	14.0784	15.2412	16.8044	16.402	16.3848	14.6411	15.1249	16.6473	16.6251	16.6244	16.382	17.2563	15.8113	15.0664	13.8793	15.3387	15.9764	15.681	14.9623	16.238	17.0466
319_8.85	-0.00898699	0.978419		16.9361	16.9537	17.4812	17.4926	17.5078	17.3535	18.16	18.1431	18.2823	18.3021	17.2057	17.2501	16.9769	16.9119	17.5133	17.3508	17.4152	17.1631	18.0781	17.9101	18.3024	18.2322	17.6092	17.497
331_8.6	0.208427	0.192748		17.1595	17.0928	18.4291	18.4341	17.4827	17.3221	17.9356	17.9558	16.8508	17.0843	17.8894	17.7875	17.4033	17.1812	18.8525	18.4344	17.813	17.4237	18.1986	17.8174	17.3263	17.2554	18.1805	18.0387
333_6.17	-0.185242	0.722047		16.0442	14.1872	18.0287	17.852	17.0106	15.5117	16.1898	15.3354	15.3366	15.338	16.0867	16.3918	15.2042	15.5838	17.3469	17.3339	16.0281	16.9438	16.4389	16.2361	13.7599	14.7917	15.8557	15.5668
333_6.45	-0.395459	0.46079		15.0305	14.8422	16.1874	15.631	17.0496	17.0379	13.6451	15.5981	16.4627	16.1035	14.5079	17.0012	14.4477	15.8028	15.4851	15.1047	16.2993	16.5392	14.9346	14.0605	16.738	14.7731	14.1503	16.0164
333_9.2	0.212792	0.173739		20.0233	19.9218	20.9158	20.4552	20.1959	19.9177	20.9997	20.6019	19.9099	19.6682	20.4729	20.4629	20.2879	20.2421	20.8795	20.8806	20.1117	20.0674	20.775	20.7092	20.4013	20.3831	20.7389	20.622
335_5.54	-0.287805	0.594237		14.6803	15.3901	16.3136	16.1789	17.6322	17.661	16.9538	15.8396	15.3539	14.6161	14.3263	14.9411	14.9535	15.642	15.9249	16.1343	17.6407	17.6609	15.478	13.6975	14.35	13.721	15.3811	15.8494
335_7.02	-1.01825	0.0664903		16.5434	16.7272	17.6649	17.2818	15.7295	16.3164	20.7182	20.6296	16.573	15.9853	16.6199	16.5437	15.8556	15.5463	16.6072	16.5716	14.2476	14.5641	20.0185	19.6169	15.3466	15.2362	15.7557	15.7476
335_7.46	-0.684317	0.369634		19.1938	19.0686	16.5037	16.0902	16.2542	16.185	18.6707	18.8025	14.1984	15.8785	16.1007	16.238	18.7554	18.8055	15.4378	16.1217	15.5133	15.2612	18.2404	18.3327	14.3471	12.9895	15.5514	15.6167
335_8.71	0.186623	0.722047		15.9921	15.614	13.7928	14.6284	16.5075	15.3061	15.5891	14.5968	14.5113	15.627	15.4037	14.771	15.1824	15.5118	16.9079	16.1546	14.4213	14.5148	15.123	15.6765	14.8612	15.5847	14.6316	16.0095
337_8.7	-0.387437	0.387603		15.3514	16.361	14.7888	14.8518	16.7418	16.6249	15.8644	15.6319	15.1138	15.5855	15.3028	16.2526	14.2331	13.927	16.3037	14.8977	16.6402	16.3793	15.0927	15.3714	15.4233	14.7374	16.3505	14.4652
337_9.84	0.155066	0.440168		16.5793	16.4895	18.5726	18.4876	19.1034	18.8841	20.2399	20.1748	17.4602	17.2833	16.9582	16.8232	16.6975	16.5863	18.6698	18.317	19.2416	19.0392	20.8415	20.8962	17.6954	17.6991	16.5609	16.6722
347_5.9	-0.184785	0.722047		15.3021	14.7456	14.3205	14.3951	15.6219	14.8216	16.9812	15.732	17.0416	16.5298	15.1607	15.9554	15.2123	15.4184	15.0283	14.8784	15.6406	16.0547	15.7062	15.8328	15.9581	14.3619	14.9211	15.3772
349_4.38	0.06573	0.96634		15.86	15.6939	14.2983	16.5491	16.839	15.5854	16.1108	16.5122	14.3814	15.8538	15.2605	16.7013	15.8823	16.9086	14.8959	15.9199	16.2838	16.273	16.4406	15.6174	14.5788	16.2884	15.6449	15.7007
349_7.21	-0.752605	0.116597		17.5693	17.5624	13.6188	15.7843	17.5682	15.0803	16.9598	14.849	15.7844	18.1897	16.0696	15.9782	17.2489	17.3031	14.6265	14.803	14.7651	15.5631	15.3907	15.2378	14.445	15.3243	16.0724	15.2027
351_2.63	0.0121185	0.986027		15.6287	14.5949	16.7995	17.0305	19.1341	19.3133	15.5103	15.3264	14.901	16.3603	16.1618	15.6087	15.0195	15.2773	16.6635	16.8144	18.919	19.1847	16.3936	16.365	14.4898	15.4693	16.3983	15.5203
5(6)-EET	0.95104	2.0339e-14		18.745	18.7411	17.4144	17.5606	17.8096	17.9694	19.0433	19.1395	18.2371	18.2596	18.6192	18.6086	19.4976	19.6219	18.2093	18.2631	18.8092	18.716	19.9464	20.0435	19.129	19.2297	20.044	20.0502
5-HETE	2.1441	2.73381e-17	+	17.1828	17.1627	16.9428	16.8712	16.8743	16.7361	17.583	17.5511	17.1633	17.1576	16.6151	16.7328	19.7902	19.9883	19.9213	19.7075	18.9225	18.9469	17.978	18.2229	19.1171	19.1664	19.2636	19.2773
6trans-LTB4	0.149845	0.742319		13.3895	15.6748	15.9051	12.9211	14.3305	15.9355	15.0125	15.7942	14.7711	16.4933	14.0113	16.2883	14.3281	15.4922	17.2855	14.5602	14.4128	15.5174	13.9396	14.9994	15.7376	15.2711	15.8188	14.9626
9- and 13-HODE_9(10)- and 12(13)-EPOME	-0.200326	0.702275		22.0473	22.0272	22.9326	22.9258	24.4787	24.4282	21.9585	21.9864	21.5263	21.4954	21.5909	21.6638	22.0916	22.1215	24.3858	24.3867	23.0662	23.0554	21.0727	21.1314	21.1289	21.1507	21.5029	21.563
9,10-DiHOME	-0.515605	0.106997		20.8856	20.71	21.4797	21.1129	22.3478	22.2396	20.5024	20.3693	20.5917	20.5049	20.8444	20.7869	20.2642	19.8919	21.2032	21.0481	22.1191	21.9142	19.9731	19.6193	20.2095	19.9573	20.0671	19.9209
9-HETE	-0.691521	0.132188		16.3609	14.8736	13.757	14.5483	16.4504	15.4591	17.5537	15.9466	14.4886	17.0347	14.9709	16.519	14.3297	15.8092	14.8757	14.5811	15.9967	15.1293	14.0435	15.9663	14.5184	14.3345	15.772	14.3078
9-HOTrE	-0.3271	0.595812		20.5462	20.4787	21.8271	21.8899	22.1832	21.7658	18.9535	18.7503	17.7903	17.3152	18.5422	18.6521	20.7089	20.7098	22.5257	22.5483	19.8133	20.0909	17.9266	18.1146	17.5934	17.6135	18.736	18.3883
9-HpODE	0.0764529	0.722047		24.2461	24.246	25.7375	25.7567	25.5723	25.4998	24.9942	25.0538	23.6253	23.5098	24.2268	24.3224	24.3985	24.3207	25.7315	25.8392	25.6013	25.5166	24.7491	24.7573	24.2277	24.2523	24.1232	24.1908
AA	0.185072	0.239967		24.3972	24.2999	23.2817	23.1149	23.7703	23.646	24.4385	24.367	23.928	23.8103	23.7158	23.7298	24.1688	24.1643	24.0041	23.8881	23.9964	23.7822	24.2972	24.2889	23.4707	23.4621	24.6439	24.5535
AA / isoform I	0.49924	0.0220329		21.6676	21.5288	21.1008	20.5593	21.6536	21.3375	21.8949	21.7982	21.1974	21.1409	20.899	20.7678	22.1185	21.9962	22.0142	21.4672	22.128	21.3407	22.3464	21.9875	20.8526	20.7388	22.534	22.0126
AA / isoform II	0.420265	0.239689		14.7216	14.801	14.1623	15.0106	15.8624	15.7376	16.4776	16.9753	13.9633	13.9521	15.875	16.0468	16.1456	15.7009	16.0159	15.2683	16.5857	15.7685	16.8088	16.5044	14.3633	14.1187	15.8379	15.5106
Adrenic Acid	0.376715	0.315976		15.8833	16.0056	16.4238	15.5203	18.0924	17.6753	18.8968	19.1824	15.9377	16.2625	15.6339	15.8188	17.7178	17.3365	16.6487	15.9438	17.8536	17.0585	18.3778	18.2051	15.7037	15.565	17.8212	17.6217
a-Linolenic Acid	-1.32427	1.17319e-09	+	21.5106	21.4753	22.7599	22.7632	19.7803	19.8475	20.91	20.9238	19.1314	19.1507	20.4083	20.4187	19.9579	19.7763	21.0653	21.0433	18.7556	18.6665	19.3114	19.4308	17.5652	17.5942	20.0345	19.9877
DGLA	-0.212752	0.387603		17.3268	17.2881	16.364	16.0375	17.7968	17.8006	17.6722	17.5981	16.1207	16.0272	16.4379	16.3112	16.9787	16.9243	16.1154	15.9493	17.5813	16.8624	17.08	16.9195	15.172	14.9845	17.9226	17.7382
DGLA / isoform I	-0.463371	0.00494248		17.0342	17.0832	15.8303	15.824	16.5046	16.3358	17.28	17.2474	16.5553	16.554	17.368	17.3322	16.133	16.4232	15.711	15.5622	16.1607	16.0122	16.8282	16.7279	15.5167	15.5554	17.3032	17.4549
DHA	0.693888	6.72524e-08		23.482	23.6324	23.6122	23.6083	23.1964	23.1905	24.5229	24.5892	22.6765	22.6274	23.5628	23.5589	24.1425	24.3117	24.341	24.4168	23.96	23.9718	24.8056	24.8612	23.2236	23.2731	24.6333	24.6458
DHA / isoform I	-2.15078	0.0328224	+	22.8157	22.6476	14.7914	15.0612	21.7642	21.2363	23.2721	23.1885	20.9654	20.8942	22.3106	22.2033	22.0598	21.7806	15.8258	14.4348	16.2509	14.8349	22.3133	22.9112	14.8744	14.0714	22.9858	22.998
DHA / isoform II	0.0966011	0.723794		19.0816	19.0833	18.9631	18.2792	19.011	18.6178	20.0283	19.917	17.9793	17.8212	18.5949	18.4143	19.2862	19.2356	18.954	18.4943	18.8556	18.0907	20.0179	19.9171	17.2816	17.0879	19.9967	19.7327
DPA	0.0111971	0.986027		22.2185	22.1532	21.2322	20.7267	21.8465	21.555	22.5719	22.5115	21.304	21.1931	21.6226	21.5601	22.1858	22.2179	21.3541	20.9922	21.5886	21.0802	22.4876	22.3595	20.4618	20.3017	22.884	22.7162
DPA / isoform I	0.139504	0.443103		20.0794	20.0528	19.283	19.1478	19.7867	19.6681	20.5362	20.5432	18.8927	18.8542	19.8113	19.8049	19.9996	20.099	19.2826	19.0959	19.753	19.492	20.7526	20.6438	18.5533	18.5433	21.0347	20.8848
EPA	0.85468	8.12135e-05		20.9523	21.0118	20.3655	20.3562	20.3278	20.4123	21.3117	21.3535	20.3591	20.3164	21.0075	21.0426	21.7345	21.7788	21.399	21.5857	21.0678	21.1366	21.944	21.9908	20.8562	20.8945	22.3246	22.3603
g-Linolenic Acid	0.194546	0.537359		18.8952	19.0042	15.554	15.7389	18.6555	18.4925	18.8177	19.049	18.1089	17.8563	18.4601	18.4824	19.1296	19.3637	14.994	17.6759	18.7941	18.4898	19.0136	19.0714	17.2303	17.5287	19.0526	19.1057
HHTrE / isoform I	0.187969	0.681178		14.9203	17.6254	14.8411	14.3676	16.6048	15.6937	16.5496	16.0938	15.9982	15.74	17.6547	14.9253	15.43	15.7342	16.3541	16.3457	16.5924	16.6323	16.2047	14.1919	16.2584	16.6634	16.4687	16.3945
HpODE / isoform I	-0.204998	0.677703		22.5022	22.3734	24.4903	24.5472	21.9584	21.9255	20.7941	20.8979	20.2967	20.3141	20.9881	20.9426	22.2066	22.1682	24.1542	24.3605	21.7484	21.7746	20.5015	20.5407	20.1469	20.2378	20.849	20.8818
HpODE / isoform II	-0.237953	0.267635		18.9805	18.7374	19.2724	19.0961	19.0365	18.8884	19.0513	18.9509	19.0181	18.7935	19.3024	19.2281	19.099	18.84	19.2841	19.0401	18.8271	18.6368	19.0581	18.7784	18.7389	18.5517	18.3712	18.2749
Linoleic acid	-0.721041	0.00414478		24.4305	24.3852	24.0889	23.4381	24.7921	24.3468	24.36	24.2913	23.4459	23.2732	23.6401	23.5358	23.7878	23.7899	23.4607	22.9093	23.7368	22.9768	23.72	23.5651	21.8331	21.6231	24.0956	23.877
LTB4/12-epi-LTB4	1.60826	1.63253e-06	+	15.4868	15.273	15.9865	15.0539	16.6882	15.8854	17.4888	16.0988	15.4234	15.154	15.8966	15.9871	18.0742	17.4968	18.7963	17.7543	18.5425	17.5271	16.5179	15.561	17.7122	16.9189	17.7978	17.0226
Oleic Acid	-1.03345	0.00221302	+	24.2237	24.1604	23.7711	23.0299	24.6091	24.1804	24.8986	24.8364	23.4303	23.2823	23.5278	23.4433	23.6068	23.6278	22.7768	21.6623	23.2563	22.3776	23.6781	23.3034	21.826	21.5361	23.7881	23.5525
Palmitic Acid	-0.895347	0.0132675		16.4469	16.4693	18.2671	17.6089	19.7178	19.4644	19.9901	20.7189	16.9259	17.5523	16.7938	17.0116	17.7206	17.2083	17.834	17.0719	17.9657	17.3059	17.9707	18.1336	15.537	15.6111	17.0279	16.836
PGE2	-0.339948	0.486817		13.8649	14.9537	14.7843	14.2881	16.5139	15.0222	15.0834	17.5	15.5338	16.1883	15.3061	15.8688	14.4715	16.4921	15.3406	15.1812	15.333	15.4505	14.8021	14.835	14.4385	13.6848	14.3464	16.4523
PhytoP_8.63	-0.210911	0.722047		18.4655	18.5759	21.2997	21.1138	18.9032	18.8348	18.8023	18.813	15.0069	15.8045	18.615	18.4767	18.8701	18.7095	21.5109	21.2994	19.0423	18.9519	18.6575	18.7032	14.385	12.5125	18.7819	18.7561
PyhtoP_8.29	-0.104866	0.617489		19.077	18.8417	19.9452	19.4825	19.2837	18.9104	20.1887	19.7973	19.8412	19.5963	19.8305	19.7539	19.2568	18.6278	19.3959	19.2544	19.2121	19.207	19.877	19.7298	19.8549	19.7123	19.8951	19.2665
Resolvin D5	-0.601036	0.202145		17.0068	15.6037	14.0664	15.8714	17.542	15.6259	15.4251	16.8305	15.7205	16.2926	16.2931	16.0313	16.4598	15.8162	15.7308	13.8134	15.9109	16.2465	14.3378	14.9293	16.1124	14.0895	16.0753	15.5749
Stearic Acid	-0.181636	0.722325		15.0963	15.6142	15.4444	15.579	18.0175	18.0206	15.8876	16.5528	14.562	15.0924	15.7411	15.8786	16.7534	17.2271	17.0113	16.1785	15.3466	14.9016	14.6148	15.8726	14.6424	15.4406	15.2432	16.0746
TXB2	2.3931	1.15302e-05	+	14.9249	15.6326	14.6551	14.8958	16.2879	16.1826	15.622	15.5324	15.8125	16.7482	17.8226	17.934	16.51	16.5706	20.6228	20.7769	20.1967	20.4231	19.0909	19.1893	17.2805	17.2813	16.3193	16.5065

### Sheet: metabolites
Metabolite	log2 fold-change serum vs plasma	adjusted p-value	Significant	log2 intenisties Donor_1 Plasma	log2 intenisties Donor_2 Plasma	log2 intenisties Donor_3 Plasma	log2 intenisties Donor_4 Plasma	log2 intenisties Donor_5 Plasma	log2 intenisties Donor_6 Plasma	log2 intenisties Donor_1 Serum	log2 intenisties Donor_2 Serum	log2 intenisties Donor_3 Serum	log2 intenisties Donor_4 Serum	log2 intenisties Donor_5 Serum	log2 intenisties Donor_6 Serum
1-Met-His	0.18712	0.636081		16.2146	16.9189	16.6316	16.2032	17.1169	16.5827	16.1513	17.2257	16.6348	16.3969	17.3163	16.931
3-IPA	0.205398	0.636081		13.0664	14.9876	15.0467	9.36851	9.26444	11.6138	13.0098	15.3106	15.0061	9.61471	9.24793	11.9233
3-Met-His	0.144283	0.825137		12.9217	19.2342	13.3277	15.5432	16.9376	17.5094	12.8771	19.4868	13.2793	15.7271	17.061	17.7912
AABA	0.247045	0.636081		17.3571	16.9732	16.729	17.5493	17.7812	17.2587	17.3551	17.3471	16.8267	17.8083	18.0173	17.6535
AconAcid	-3.02016	7.43432e-10	+	13.8203	14.273	13.8816	13.2046	13.1829	13.0558	10.6284	11.4944	11.0768	10.2946	10.4788	10.0914
ADMA	0.257559	0.636081		11.9502	11.2662	12.0382	11.8719	11.7628	11.8325	11.9498	11.7317	12.1765	12.1463	12.0123	12.2414
Ala	0.333502	0.636081		18.4723	18.2281	18.5885	18.0344	18.1018	17.9162	18.5614	18.6515	18.7831	18.3962	18.4604	18.3825
alpha-AAA	0.313866	0.636081		10.255	10.5304	9.72962	9.71425	10.8033	9.90238	10.3015	10.7065	10.1699	10.1215	11.2246	10.5584
Arg	0.450914	0.636081		19.8602	19.599	20.0773	19.7316	19.8704	19.2351	20.2587	20.2401	20.1733	20.2071	20.1925	19.9431
Asn	0.269578	0.636081		14.6454	15.1297	15.0498	15.0121	15.3433	14.4363	14.6973	15.5363	15.2263	15.248	15.7107	14.8509
Asp	0.611658	0.636081		10.8773	9.633	9.89936	9.61655	9.94105	9.13186	11.2444	10.9557	11.4466	11.242	11.6092	11.0126
beta-Ala	0.154953	0.653819		13.9905	15.5335	13.3904	13.2507	13.4188	13.082	13.9036	15.9746	13.5884	13.5307	14.0905	13.6157
Betaine	-0.119303	0.653819		17.3618	17.6219	17.6301	17.343	17.4653	17.0418	17.2088	17.5823	17.782	17.3521	17.3182	16.7369
C0	0.213194	0.636081		16.9305	16.5002	17.0635	17.4558	17.589	17.0804	17.2949	17.0613	17.2828	17.6304	17.664	17.6525
C2	0.171217	0.636081		17.3523	16.648	18.3741	17.9062	18.0904	17.4227	17.7498	17.2094	18.5884	18.0863	18.0762	17.9315
C3	0.102951	0.687376		13.157	13.6102	14.1699	13.6682	14.1388	13.4991	13.6319	14.0587	14.2651	14.0842	14.072	13.938
CA	-0.73056	0.636081		7.80735	6.84549	9.38586	9.92481	8.60733	9.89936	7.8009	6.87036	9.65464	6.85798	8.82972	6.83289
CE(14:0)	0.294596	0.636081		14.3652	14.0396	13.4596	14.2697	12.884	13.5465	15.0178	14.8722	13.6021	14.4178	13.5587	13.8617
CE(14:1)	0.336005	0.636081		11.8341	11.2348	11.7164	11.757	11.0112	11.2515	12.8345	12.3351	11.6519	12.1199	12.3049	11.3842
CE(15:0)	0.259832	0.636081		12.6797	12.8696	12.1176	12.9538	12.0399	12.2615	13.5581	13.4713	12.0488	12.9546	11.8588	12.374
CE(16:0)	0.385982	0.636081		17.6402	17.9317	17.1682	17.7907	17.3868	17.0404	18.5127	18.4648	17.1411	17.8066	17.819	17.8672
CE(16:1)	0.308845	0.636081		17.8154	17.618	16.7293	17.2455	16.2683	16.7806	18.5069	18.0526	16.626	17.1907	16.8244	17.4216
CE(17:0)	0.317929	0.636081		12.5413	12.4473	11.927	12.645	12.0154	11.7698	13.4022	13.047	11.9252	12.5488	12.0765	12.445
CE(17:1)	0.333259	0.636081		13.5857	13.8959	12.6751	13.334	12.6511	13.4775	14.5247	14.3189	12.5637	13.6289	12.9526	13.8382
CE(18:0)	0.340217	0.636081		14.9018	15.2232	14.4775	15.0535	14.815	14.3525	15.6452	15.7705	14.475	15.094	15.1783	15.1
CE(18:1)	0.373951	0.636081		19.5423	19.8178	18.9908	19.677	19.6327	19.0561	20.451	20.5532	19.018	19.8143	19.9422	19.6484
CE(18:2)	0.347111	0.636081		22.0336	22.779	21.816	22.2639	21.8498	21.6845	22.8467	23.2415	21.8664	22.1813	22.2089	22.3731
CE(18:3)	0.339572	0.636081		17.5872	17.8931	16.7041	17.5063	16.9921	17.0537	18.1991	18.493	16.9166	17.4351	17.3456	17.6085
CE(20:3)	0.331963	0.636081		16.4783	16.2838	16.4538	16.6965	16.352	16.1305	17.2	16.8604	16.6594	16.4843	16.669	16.7141
CE(20:4)	0.322842	0.636081		19.9211	19.9827	18.8626	19.7815	19.8338	19.5315	20.5522	20.4859	18.8688	19.6834	20.1272	20.2039
CE(20:5)	0.273637	0.636081		16.4165	16.8338	15.3071	16.1845	16.0483	16.1183	16.9145	17.3467	15.3204	16.0159	16.1993	16.7547
CE(22:5)	0.302028	0.636081		13.357	13.4713	12.8836	13.8331	13.0833	13.3061	14.0561	14.4902	12.9018	13.6978	14.1597	13.5439
CE(22:6)	0.358119	0.636081		16.5572	16.7393	15.2356	16.7284	15.7671	15.8139	17.1791	17.3915	15.6569	16.6674	16.3421	16.6847
Cer(d16:1/20:0)	0.204053	0.636081		10.23	9.46761	10.1548	9.36632	9.75656	9.5157	10.8439	10.2586	10.0471	9.77314	9.27845	10.3761
Cer(d16:1/22:0)	-0.071971	0.755035		11.5845	10.5689	10.7993	11.2491	11.1415	10.584	12.1668	11.6573	10.9046	10.6502	11.1718	11.1618
Cer(d16:1/23:0)	0.218156	0.636081		10.6768	10.5962	9.68825	10.6662	8.93958	9.58871	11.233	10.9396	10.1189	10.5831	10.3848	10.6707
Cer(d16:1/24:0)	0.337091	0.636081		11.8777	11.6101	11.4388	11.6101	11.8376	10.8642	12.4602	12.3929	12.0661	12.116	11.5118	11.8715
Cer(d18:1/16:0)	0.0972862	0.687695		14.7573	14.3183	14.1779	14.7871	14.6853	14.2974	14.9912	15.0187	14.5127	14.7351	14.6834	14.7698
Cer(d18:1/18:0)	0.0806648	0.720414		12.1938	11.4863	11.6595	11.7809	11.9421	11.6856	12.4873	12.4014	11.5003	11.6983	12.0691	12.3216
Cer(d18:1/20:0)	-0.0301365	0.890792		12.4265	12.3562	12.0865	12.378	12.2889	11.8376	12.8547	12.8186	12.4798	11.7334	12.2161	12.3864
Cer(d18:1/22:0)	0.0437839	0.841421		14.1988	14.1939	13.9386	14.1377	14.4256	13.5487	14.6531	14.8378	14.0943	14.1748	14.7291	13.912
Cer(d18:1/23:0)	0.198043	0.636081		13.4712	13.9048	13.2589	13.9931	13.4464	13.4198	14.0105	14.5117	13.353	13.9334	13.607	14.0078
Cer(d18:1/24:0)	0.153635	0.636081		15.2804	15.33	15.4851	15.5771	15.8185	14.9428	15.8426	16.096	15.6729	15.4348	15.9542	15.2966
Cer(d18:1/24:1)	0.168712	0.636081		14.8777	14.5266	14.3195	14.959	14.6827	14.3268	15.2272	15.1991	14.6059	14.9847	14.8449	15.0013
Cer(d18:1/25:0)	0.112718	0.663315		12.0768	11.9636	11.7636	12.1596	11.5541	11.4676	12.5517	12.7097	11.9403	12.1212	11.7669	12.2015
Cer(d18:1/26:0)	-0.0100083	0.96963		9.35535	10.4105	9.65642	10.4294	9.64386	9.28309	9.89936	9.83763	9.77479	10.236	9.37721	9.77314
Cer(d18:2/16:0)	0.271285	0.636081		10.9866	11.0307	11.4099	11.4388	11.3449	10.9403	11.6537	12.0283	11.4808	11.7928	11.769	11.421
Cer(d18:2/18:0)	0.188623	0.636081		9.85331	10.1241	9.80735	9.56415	10.1228	10.1687	10.8281	10.543	9.7364	9.87958	9.84235	10.3685
Cer(d18:2/20:0)	0.30052	0.636081		8.98299	10.1611	9.50184	10.0098	9.8392	10.0362	10.2773	10.7389	10.2204	9.93221	10.4346	10.0875
Cer(d18:2/22:0)	0.126829	0.639791		11.7305	12.1408	11.5873	12.1558	12.3894	11.1215	12.3869	12.6959	11.8361	12.0848	12.3842	12.1007
Cer(d18:2/23:0)	0.242423	0.636081		10.8376	11.6515	10.7389	11.3476	11.168	11.0028	11.2992	12.3132	10.8842	11.7228	11.255	11.6939
Cer(d18:2/24:0)	0.249808	0.636081		12.7104	13.2064	13.0118	13.1755	13.2678	12.6059	13.4138	14.0593	13.4756	13.4037	13.4214	13.0348
Cer(d18:2/24:1)	0.0481034	0.825185		12.2606	12.3715	12.1315	12.7368	12.3636	12.2033	12.5311	13.251	12.2006	12.374	12.3211	12.6981
Choline	0.345878	0.636081		15.3525	15.6475	15.6873	15.0397	15.4967	15.6393	15.4575	16.0722	16.1449	15.609	15.9636	16.292
Cit	0.269145	0.636081		16.039	15.708	16.5464	15.6638	16.334	15.7157	16.0815	16.1175	16.7071	15.9108	16.66	16.1638
Cortisol	0.159415	0.636081		10.2408	10.5118	10.2515	10.4808	10.6546	10.1586	10.3977	10.7448	9.97298	10.6073	10.8948	10.5137
Creatinine	0.454931	0.450792		13.4947	13.9087	13.6942	13.5353	14.1751	13.5058	13.9144	14.3729	14.2899	14.135	14.6032	14.2001
Cys	0.424075	0.636081		16.2924	15.8555	16.3471	16.2895	16.4405	16.0823	16.8211	16.683	16.5375	16.7407	16.867	16.4892
Cystine	0.131495	0.636081		16.7609	16.3814	16.3032	16.3078	16.6648	16.2403	16.5449	16.4739	16.7114	16.462	16.6153	16.5299
DG(16:0_18:1)	0.384196	0.636081		13.9445	13.5621	13.6491	13.6108	13.4824	12.6587	14.7827	14.3361	13.9101	13.6809	14.0128	13.5432
DG(16:0_18:2)	0.171819	0.636081		13.0997	12.6046	12.9031	12.6843	12.6598	12.0369	13.7238	13.4695	12.9616	12.1013	12.9706	12.5425
DG(18:1_18:1)	0.376923	0.636081		16.3853	15.6338	15.4862	15.3306	15.4799	14.8784	17.0073	16.3288	15.8825	15.3158	15.8867	15.6203
DG(18:1_18:2)	0.460576	0.636081		14.9658	14.2866	14.2988	13.769	13.761	13.424	15.6907	14.9619	14.7095	13.9821	14.215	14.3036
DG(18:2_18:2)	0.373119	0.636081		13.6348	12.9125	13.3453	12.95	12.4566	12.3174	14.2866	14.0419	13.7505	12.4226	12.7865	13.0324
DHA	0.391908	0.636081		7.90087	6.70044	7.08746	8.06609	7.08746	8.58871	8.02791	6.80735	7.01123	9.07414	9.81538	8.70044
DHEAS	0.148892	0.636081		17.735	16.8976	17.7314	17.6938	18.2368	16.1551	17.6525	17.0325	18.103	17.8372	18.3141	16.4105
FA(18:1)	0.232639	0.636081		18.4861	17.2665	16.1809	18.3272	17.8898	18.6427	18.5981	17.563	17.5427	18.4935	17.7038	18.775
FA(18:2)	0.152905	0.663315		16.6739	15.8983	15.644	16.6121	16.1042	16.8838	16.8136	16.1758	16.3372	16.6903	16.0934	16.9041
FA(20:1)	0.18607	0.636081		12.3537	11.6711	11.0451	12.1141	11.4173	12.2975	12.26	11.7121	12.0158	12.4128	11.3734	12.7463
FA(20:2)	0.250873	0.636081		10.9549	9.29462	9.18735	10.888	9.69349	11.4051	10.9866	9.52748	10.1189	11.1523	9.68475	11.4773
FA(20:3)	0.165624	0.636081		9.57932	7.87652	8.66889	9.34651	8.47573	9.69523	9.65105	8.19967	9.25739	9.55651	8.40939	9.76155
GABA	0.374539	0.636081		9.67772	9.2854	9.35315	9.45327	9.61471	9.15482	9.72962	9.74651	9.59433	9.8392	10.1215	9.80896
GCDCA	0.11985	0.746378		16.9284	16.0778	16.4734	14.1334	15.2002	14.5082	16.8844	16.1502	16.6701	14.3035	15.3498	14.7724
GLCAS	0.113277	0.714682		8.06609	15.9806	15.5057	14.014	8.79442	12.3126	7.96	16.1269	16.0284	14.0734	9.15228	12.5755
Gln	0.235882	0.636081		20.6657	20.4212	20.7759	20.5791	20.5971	20.0196	20.7161	20.7891	20.8692	20.7824	20.8776	20.3419
Glu	-0.290541	0.636081		15.2937	14.5305	15.0289	14.3364	15.3317	13.814	15.0159	14.6772	15.2713	14.7015	15.5241	14.3931
Gly	0.22284	0.636081		15.7154	15.758	16.1949	16.3738	16.4858	15.9668	15.7206	16.0862	16.3401	16.6081	16.6983	16.3573
GUDCA	0.0965636	0.721596		14.1869	12.0025	11.464	11.8529	11.633	13.1553	14.1708	12.0684	11.6978	11.7669	11.741	13.3383
H1	0.092337	0.714727		18.4407	18.2474	18.3671	18.5894	18.7489	18.2613	18.6431	18.6906	18.5135	18.5769	18.7798	18.6584
HArg	0.33592	0.636081		16.0817	15.0634	14.9897	14.9613	15.8587	15.127	16.2107	15.6171	15.1124	15.239	16.2005	15.7511
HCys	0.640657	0.0409066		10.1886	10.1586	11.9866	10.5459	11.0049	10.098	11.0161	11.4666	12.3429	11.0403	11.4419	10.7082
Hex2Cer(d18:1/14:0)	0.0684705	0.758013		10.9622	11.1254	11.0231	11.617	10.4147	10.6384	11.8439	11.3476	10.6211	11.8723	10.7781	11.3636
Hex2Cer(d18:1/16:0)	0.15928	0.636081		15.6282	15.2377	15.1306	15.9294	15.6129	15.4359	16.0143	15.8922	15.4393	16.0285	15.7514	16.0076
Hex2Cer(d18:1/18:0)	0.203079	0.636081		10.6698	11.0768	10.8665	11.1504	11.4035	11.1351	11.1592	11.9968	11.2562	11.5512	11.6826	11.5911
Hex2Cer(d18:1/20:0)	-0.347181	0.636081		9.99435	9.83447	9.97728	10.0362	9.85019	9.55459	10.5137	10.5765	9.56605	9.44708	10.2633	10.242
Hex2Cer(d18:1/22:0)	-0.467077	0.636081		11.7389	11.7266	11.7142	12.168	12.0688	11.0881	11.6344	12.2324	11.0875	11.6644	11.952	11.6812
Hex2Cer(d18:1/24:0)	-0.302275	0.636081		11.0546	11.7867	11.2946	11.4722	11.4336	10.5382	11.0175	11.9819	11.4589	11.5328	11.9715	11.3432
Hex2Cer(d18:1/24:1)	0.0901544	0.714778		13.3051	13.4011	13.2424	13.3334	13.9927	12.9933	13.7759	14.0923	13.6742	13.727	14.0474	13.7664
Hex3Cer(d18:1/16:0)	0.250324	0.636081		12.3556	12.5428	12.1709	12.825	12.7247	12.5498	13.0959	13.3999	13.0689	13.1347	12.9625	13.0527
Hex3Cer(d18:1/18:0)	0.29991	0.636081		10.0238	10.3421	9.3837	9.5411	9.5216	8.57743	9.94105	10.332	10.0498	10.0224	10.1254	10.1624
Hex3Cer(d18:1/24:1)	-0.0132702	0.961788		10.8572	11.0403	10.4471	10.9166	11.0566	10.6591	10.9121	11.7241	11.0196	11.5078	11.2027	11.0444
Hex3Cer(d18:1_20:0)	0.128601	0.672527		7.62205	8.33092	8.24793	8.09803	8.34873	8.93369	9.14721	9.31741	8.82337	9.23601	9.01959	8.57743
Hex3Cer(d18:1_22:0)	-0.211368	0.636081		9.74651	9.32193	10.0362	11.043	9.96867	9.44501	10.0444	10.7228	10.7389	10.1124	10.2877	9.65821
HexCer(d16:1/22:0)	0.169579	0.636081		10.8098	10.2324	9.62936	9.99577	10.4929	9.82496	11.4346	10.4929	10.2992	10.2889	10.4543	10.1254
HexCer(d16:1/24:0)	0.334613	0.636081		9.98299	9.96867	9.29921	10.0875	9.94105	8.92778	10.3242	10.4543	9.57743	10.6724	9.66356	10.3421
HexCer(d18:1/16:0)	0.229494	0.636081		13.559	13.0663	12.7185	13.5173	13.3092	12.6709	14.2377	13.7867	12.9966	13.67	13.4239	13.2816
HexCer(d18:1/18:0)	0.184872	0.636081		10.9344	10.5488	10.0928	10.6303	10.5915	10.6275	11.2119	11.3191	10.3231	11.1706	10.8041	10.1611
HexCer(d18:1/20:0)	0.134644	0.636081		10.5651	10.7863	10.4157	10.8486	10.9607	10.0028	11.0526	11.2784	10.1007	11.0566	10.716	10.8297
HexCer(d18:1/22:0)	0.202573	0.636081		13.9243	13.5962	13.0641	13.452	14.1533	12.9933	14.3417	14.3595	13	13.7013	14.3957	13.4949
HexCer(d18:1/23:0)	0.179092	0.636081		12.7509	13.1394	11.1799	12.7942	12.7145	11.8588	13.0593	13.4793	11.9451	12.9469	12.7448	12.8425
HexCer(d18:1/24:0)	0.287862	0.636081		14.062	14.0813	13.1685	14.0873	14.385	13.2982	14.5495	14.8881	13.6783	14.479	14.5871	13.9593
HexCer(d18:1/24:1)	0.243558	0.636081		14.2855	13.827	12.8846	13.9782	13.8137	13.4857	14.6908	14.5994	13.4549	14.1487	14.0859	13.9046
HexCer(d18:2/16:0)	0.40031	0.636081		9.42417	9.25503	9.11374	8.65821	9.5216	8.9542	9.85487	10.1624	9.27612	10.2324	9.48382	10.4083
HexCer(d18:2/20:0)	0.153143	0.653742		9.5216	8.98299	8.01123	9.11374	9.74651	7.33985	9.87958	9.77808	9.46352	8.61102	9.20945	8.77808
HexCer(d18:2/22:0)	0.417246	0.636081		10.825	11.3371	10.3421	10.7228	11.545	10.6211	12.0815	11.9133	10.9944	11.1917	11.4497	11.1376
HexCer(d18:2/23:0)	0.306042	0.636081		9.48382	10.5943	9.88417	10.2324	9.5411	9.8392	10.6211	10.3106	9.92778	10.5216	9.99577	10.6211
HexCer(d18:2/24:0)	0.233997	0.636081		11.0168	11.7224	11.0901	11.1855	11.3426	11.0815	12.2149	12.1917	11.3788	11.6257	12.056	11.1972
HipAcid	0.0908873	0.755009		10.1485	13.7697	14.3129	11.5299	10.0362	10.2276	9.80574	14.0308	14.306	11.6777	10.0566	10.5275
His	0.217442	0.636081		16.8777	16.7838	16.8281	16.8203	16.9754	16.6649	16.8845	17.1519	16.9199	17.0485	17.2344	16.9895
Hypoxanthine	1.98543	2.07286e-07	+	12.0192	10.7117	11.9954	11.4372	11.9524	12.0522	13.3544	13.7985	14.1272	13.9882	14.2155	13.67
Ile	0.12458	0.648781		16.9891	17.5299	16.9872	16.9037	17.4284	16.8252	16.9492	17.7997	16.9815	17.0691	17.5284	16.9762
Kynurenine	0.176965	0.636081		14.209	13.8172	14.2408	14.3236	13.9039	13.8563	14.2186	14.0771	14.2537	14.4858	14.0444	14.2344
Lac	0.601177	0.356581		16.6451	17.3855	17.2821	16.1306	16.6061	16.8687	16.9463	17.7977	17.7972	16.9379	17.3329	17.5428
Leu	0.137211	0.636081		15.7274	16.1912	15.8478	16.0484	16.428	15.9499	15.7307	16.4596	15.8877	16.2302	16.541	16.1345
Lys	0.443567	0.636081		16.4876	16.2802	16.0888	16.4193	16.8611	16.106	16.7036	16.9515	16.3172	16.8085	17.3009	16.834
lysoPC a C16:0	0.236285	0.636081		20.5095	20.5356	20.2243	20.7927	20.4519	20.1261	20.7753	21.2158	20.647	20.8269	20.7188	20.6577
lysoPC a C16:1	0.207898	0.636081		15.9362	15.1232	15.1207	15.6749	15.0619	15.0792	16.0818	15.7615	15.5627	15.6782	15.4054	15.6688
lysoPC a C17:0	0.197663	0.636081		14.9075	15.0296	14.4762	15.2304	14.5902	14.7484	15.1984	15.7037	14.9195	15.227	14.7752	15.3432
lysoPC a C18:0	0.209745	0.636081		18.9117	19.0015	18.5148	19.1072	18.7672	18.5073	19.1645	19.5928	18.8962	19.1055	19.0653	19.0123
lysoPC a C18:1	0.215311	0.636081		18.7279	18.8562	18.3046	19.0545	18.7634	18.2219	18.9096	19.4817	18.7232	19.0432	18.953	18.7494
lysoPC a C18:2	0.199867	0.636081		19.3641	20.1726	19.8004	19.4824	19.4018	18.6275	19.5368	20.7866	20.1621	19.4572	19.5701	19.1527
lysoPC a C20:3	0.142584	0.636081		15.8847	15.3979	15.7966	15.988	15.6851	15.2438	16.1042	15.9591	16.1079	16.3817	15.6895	15.718
lysoPC a C20:4	0.163572	0.636081		17.3881	16.8719	16.4848	17.4358	17.4871	16.9795	17.6058	17.5378	16.9308	17.3702	17.6278	17.4694
lysoPC a C24:0	-0.0472408	0.885004		12.3202	12.056	12.1007	13.9775	12.5866	12.3487	12.6733	13.3749	13.2281	13.6108	13.2796	13.8287
lysoPC a C26:0	-0.281855	0.636081		13.5688	13.2866	13.7071	15.4944	14.1837	13.6772	14.0947	14.7077	14.9719	14.8877	14.7168	15.2829
lysoPC a C28:0	-0.172087	0.664545		13.4674	13.3236	13.5609	15.0537	13.7272	13.3559	13.9044	14.5394	14.6601	14.4082	14.3356	15.0536
lysoPC a C28:1	-0.187574	0.636081		14.1059	13.896	13.5748	15.2695	14.164	14.0211	14.3074	14.8225	14.434	14.5115	14.6007	15.1943
Met	0.111483	0.674312		16.5446	16.7841	16.6024	16.9727	17.2024	16.6742	16.4537	17.0907	16.5553	17.1081	17.3307	16.8668
Met-SO	0.256794	0.636081		10.8494	11.7134	10.927	10.8392	10.6865	10.4041	10.8696	12.137	11.1293	10.8572	11.1643	10.9636
Orn	0.775767	0.0240147		15.6557	15.6166	16.4923	15.6823	16.1037	14.8919	15.9876	16.4792	17.0651	16.3722	17.0968	15.9752
PC aa C24:0	-0.156406	0.701265		13.7085	13.2284	13.4579	15.3862	14.3188	13.7189	14.0818	14.8607	14.595	14.8463	14.8989	15.4134
PC aa C28:1	0.0413654	0.865325		17.9232	17.6586	17.0089	17.8267	17.3309	17.4838	18.1849	18.3515	17.5387	17.5585	17.6019	18.144
PC aa C30:0	0.083795	0.746378		17.5432	17.8292	17.1598	17.9701	17.2552	17.3909	17.889	18.4756	17.6085	17.8843	17.4149	18.0302
PC aa C30:2	-0.365816	0.636081		13.8005	13.4996	12.0644	14.5476	14.0789	13.4226	13.684	13.82	14.4062	13.8846	13.6304	14.6565
PC aa C32:0	-0.0589211	0.825185		19.0427	19.108	18.6961	19.2531	18.979	18.9169	19.24	19.7593	18.9481	19.219	19.1176	19.5073
PC aa C32:1	0.172907	0.636081		19.3766	18.6434	18.4673	19.4909	18.3572	18.6906	19.6892	19.3352	18.8814	19.5205	18.478	19.2401
PC aa C32:2	0.166578	0.636081		17.1259	17.9155	17.3863	17.4977	16.1989	16.956	17.541	18.5613	17.7867	17.4942	16.4049	17.4602
PC aa C32:3	0.078087	0.745472		14.4031	14.5734	13.9464	14.7609	14.2692	14.2251	14.6552	15.3781	14.2655	14.5339	14.3446	14.9339
PC aa C34:1	0.145686	0.656034		22.9693	22.9208	22.3072	23.2995	22.9551	22.6486	23.3005	23.5667	22.6247	23.3636	23.0785	23.1301
PC aa C34:2	0.196746	0.636081		23.8576	24.4009	23.9427	24.0566	23.9596	23.6638	24.1501	25.0004	24.2438	24.2117	24.0591	24.1911
PC aa C34:3	0.18739	0.636081		19.236	19.2747	18.8124	19.3636	18.3815	18.8674	19.5289	19.9659	19.1048	19.545	18.512	19.424
PC aa C34:4	0.142744	0.636081		15.7148	16.06	15.1809	16.0564	15.0623	15.8203	16.1139	16.7549	15.5636	16.12	15.1849	16.4143
PC aa C36:0	-0.214362	0.636081		14.6468	15.5633	14.4679	15.4025	15.1728	15.7205	15.2841	16.2236	14.5616	15.2341	15.0617	16.1049
PC aa C36:1	0.068054	0.811582		20.6203	20.6335	19.6668	20.7636	20.7403	20.1475	20.9229	21.2687	19.9746	20.731	20.8095	20.7729
PC aa C36:2	0.2187	0.636081		23.0339	23.4283	22.8723	23.0455	23.1216	22.6314	23.4904	24.0592	23.1706	23.2105	23.2228	23.2817
PC aa C36:3	0.23494	0.636081		22.0947	22.5159	22.1891	22.1606	22.0957	21.9784	22.5585	23.2301	22.526	22.299	22.2986	22.553
PC aa C36:4	0.208553	0.636081		22.6077	22.6847	22.054	22.6863	22.7953	22.5834	23.0894	23.3516	22.3677	22.8579	22.9301	23.1462
PC aa C36:5	0.208288	0.636081		18.9808	18.9296	17.9019	19.048	18.4224	18.8399	19.3763	19.6561	18.1825	19.1681	18.6211	19.3982
PC aa C36:6	0.152631	0.636081		14.2409	14.8313	13.65	14.8474	13.3776	14.313	14.7404	15.5398	14.0444	14.7571	13.597	15.0559
PC aa C38:0	0.197222	0.636081		15.6093	16.2661	15.0363	16.2127	15.8238	16.037	16.0627	17.0109	15.3566	16.2987	15.9542	16.7461
PC aa C38:1	0.219053	0.705681		12.7383	10.0222	12.8471	14.6058	13.7828	14.6356	14.1876	15.0052	9.35505	15.3256	14.6033	14.6869
PC aa C38:3	0.211626	0.636081		20.7277	20.4145	20.438	20.7143	20.4314	20.512	21.1687	21.1204	20.6768	20.8719	20.6507	21.0225
PC aa C38:4	0.185975	0.636081		21.902	21.6829	21.1076	21.7822	21.914	21.7447	22.3671	22.4596	21.4116	21.8586	22.0498	22.3414
PC aa C38:5	0.165933	0.636081		20.6125	20.7197	20.043	20.6372	20.5289	20.4516	21.0356	21.4632	20.2717	20.6993	20.6879	21.0762
PC aa C38:6	0.220504	0.636081		20.8483	20.9205	19.9796	21.2052	20.2901	20.6131	21.3035	21.6814	20.3197	21.2688	20.4613	21.2333
PC aa C40:2	0.0446225	0.85582		12.9259	13.0735	12.9931	14.0209	13.384	13.0848	13.5398	14.0631	13.2104	13.6049	13.5272	13.7541
PC aa C40:3	0.155129	0.636081		13.7046	13.7953	13.746	14.3399	13.8872	13.7875	13.9667	14.5647	14.1346	14.3233	14.244	14.3473
PC aa C40:4	0.128119	0.654986		16.7176	16.6443	16.1794	16.8314	16.632	16.4283	17.0635	17.3984	16.483	16.9175	16.7606	17.0691
PC aa C40:5	0.161839	0.636081		17.9427	18.0426	17.3418	18.179	17.9316	17.6773	18.3958	18.7405	17.7305	18.2672	17.9384	18.2165
PC aa C40:6	0.207748	0.636081		19.3932	19.1324	18.1327	19.6675	18.6828	18.8636	19.8572	19.9523	18.5789	19.6744	18.7743	19.5329
PC aa C42:0	0.173456	0.636081		13.6504	13.8907	13.9696	13.9695	13.4192	13.5254	14.016	14.6666	14.1788	13.967	13.7077	14.2011
PC aa C42:1	0.131561	0.636081		12.7069	13.0315	12.8451	13.1278	12.9449	12.69	13.1955	13.7925	13.0097	13.2522	12.8535	13.4047
PC aa C42:2	0.139045	0.636081		12.4226	12.9515	12.7476	13.2473	12.7618	12.1752	12.8351	13.7675	12.8449	13.082	12.8779	13.1232
PC aa C42:4	0.0526222	0.825185		12.5033	12.3415	12.4385	12.8382	12.774	12.2825	12.7108	13.123	12.6823	12.8465	12.9274	13.1309
PC aa C42:5	0.0771923	0.743146		13.0493	13.169	12.7809	13.3273	12.9267	12.8461	13.5179	13.9945	12.9705	13.3242	12.9224	13.6346
PC aa C42:6	0.0641991	0.825185		13.2929	13.7869	13.6162	14.8536	13.8129	13.356	14.1767	14.9259	14.0831	14.4903	14.0022	14.8596
PC ae C30:0	0.0522023	0.841421		14.5458	14.3142	14.0371	15.2791	14.1267	14.3274	15.0693	15.3481	14.8088	15.0999	14.4972	15.2412
PC ae C30:1	-0.2419	0.636081		15.0006	15.2904	14.9529	16.1485	15.0844	14.6026	14.7934	15.8479	15.7728	15.7249	15.3259	16.0044
PC ae C30:2	-0.0176	0.95778		13.2577	13.0577	12.5758	14.1839	13.0873	13.0114	13.5805	13.979	13.4315	13.7034	13.5287	14.2098
PC ae C32:1	0.114845	0.673746		16.966	16.8697	16.291	17.0923	16.8224	16.8212	17.1776	17.5156	16.8555	16.962	16.9705	17.6147
PC ae C32:2	0.0909079	0.718237		15.2652	15.226	14.5803	15.5528	15.1478	15.2406	15.4932	15.9636	15.1984	15.3505	15.3806	15.9657
PC ae C34:0	-0.0845788	0.745472		15.5651	15.4189	15.0207	16.0643	15.2633	15.482	15.7559	16.1887	15.2968	15.8239	15.4188	16.2026
PC ae C34:1	0.138845	0.643938		18.656	18.6318	17.9077	18.8568	18.4105	18.4943	18.9419	19.3127	18.3959	18.9035	18.611	18.9892
PC ae C34:2	0.199621	0.636081		18.2792	19.0041	18.1649	18.6531	18.4458	18.7046	18.7322	19.6396	18.6164	18.7565	18.6145	19.2418
PC ae C34:3	0.215217	0.636081		17.7352	18.9494	17.6508	17.927	17.8813	18.1009	18.0613	19.5855	18.0396	17.9948	18.0789	18.6423
PC ae C36:0	0.0216905	0.932876		14.3525	14.6128	13.9715	15.3676	15.0195	14.1918	14.7051	15.4006	14.3718	15.2711	15.0207	15.0758
PC ae C36:1	0.121993	0.664545		18.2139	18.1295	17.3206	18.3747	17.8113	17.966	18.4885	18.8469	17.6491	18.3598	18.0771	18.4632
PC ae C36:2	0.194941	0.636081		18.7618	19.3514	18.5623	19.0712	18.6396	18.8384	19.1515	20.0626	18.8924	19.119	18.844	19.3269
PC ae C36:3	0.209052	0.636081		17.4767	18.2617	17.6001	17.9602	17.6777	17.9937	17.8888	18.9126	17.9449	18.01	17.9547	18.5289
PC ae C36:4	0.130011	0.656034		18.7128	18.9204	18.3232	19.063	19.043	19.4478	19.0677	19.5525	18.5469	19.1276	19.1401	19.9413
PC ae C36:5	0.214071	0.636081		18.0828	18.3957	17.5139	18.1595	18.7661	18.7523	18.4696	19.1113	17.8355	18.2482	18.9444	19.2361
PC ae C38:0	0.166053	0.636081		15.7635	15.9591	14.9798	16.0194	15.1825	15.447	16.2616	16.661	15.2051	15.9873	15.4057	16.2627
PC ae C38:1	0.247972	0.674312		13.39	12.2949	11.0251	13.2504	12.7783	13.9365	12.808	14.0185	14.0403	14.0244	13.1698	14.0979
PC ae C38:2	0.119213	0.663683		15.8636	16.2856	15.7072	16.1932	15.8328	15.6913	16.1697	17.1282	16.0991	16.0298	15.5701	16.2885
PC ae C38:3	0.163795	0.636081		17.0247	16.9516	16.7259	17.2777	16.5999	17.0653	17.4076	17.6804	17.0774	17.1912	16.6267	17.5277
PC ae C38:4	0.148474	0.636081		18.5365	18.4563	17.9956	18.8104	18.7051	18.7974	19.0156	19.2025	18.2977	18.7999	18.7811	19.3866
PC ae C38:5	0.164392	0.636081		18.7383	18.9469	18.2801	19.209	19.4557	19.2004	19.1796	19.6705	18.5901	19.1722	19.5411	19.7869
PC ae C38:6	0.18432	0.636081		17.1277	17.5165	16.3811	17.4321	17.7338	17.6743	17.6551	18.2125	16.7273	17.3591	17.7943	18.2665
PC ae C40:1	0.0143805	0.966254		15.3266	15.4725	15.0125	16.5622	15.8029	14.8862	15.916	16.5397	15.5333	15.9797	15.7024	16.1104
PC ae C40:2	0.186124	0.636081		15.9791	15.6649	14.9671	16.0342	15.332	15.6568	16.4439	16.3883	15.3777	16.0333	15.4125	16.1571
PC ae C40:3	0.185267	0.636081		15.0785	15.0244	14.8054	15.3638	14.6708	14.7427	15.6094	15.8072	15.1588	15.3848	14.7936	15.3441
PC ae C40:4	0.18028	0.636081		16.0876	16.0574	15.7285	16.3126	16.0464	15.8287	16.5315	16.7143	15.9673	16.4607	16.1732	16.4511
PC ae C40:5	0.201587	0.636081		16.5078	16.6579	15.9313	16.8084	16.7436	16.6048	17.0448	17.3258	16.2049	16.9672	16.8945	17.1521
PC ae C40:6	0.218697	0.636081		16.6065	16.9172	16.1011	16.981	16.6068	16.8231	17.1138	17.6917	16.2808	17.1675	16.7358	17.4153
PC ae C42:1	-0.000916828	0.997232		14.0582	14.0032	13.7075	15.6763	14.5603	13.4089	14.7239	15.2212	14.4488	15.0134	14.7051	15.1152
PC ae C42:2	0.0975928	0.714727		14.1124	14.2672	13.8946	15.0274	14.2779	13.8282	14.647	15.0704	14.3063	14.7894	14.313	14.7584
PC ae C42:3	0.0959292	0.714778		14.5913	14.7045	14.6272	15.648	14.2424	14.1726	15.0375	15.5562	14.9938	15.2647	14.4752	15.0481
PC ae C42:4	0.19168	0.636081		14.8442	14.6582	14.9136	14.9891	14.604	14.3558	15.14	15.3304	15.1586	15.0296	14.7219	14.8772
PC ae C42:5	0.211809	0.636081		16.0208	15.8773	15.7261	16.3609	16.1275	15.9036	16.5076	16.5588	16.0586	16.3441	16.3541	16.48
PC ae C44:3	-0.119869	0.701355		12.3504	12.0934	12.6669	13.909	12.8805	11.9392	12.9968	13.1596	13.1394	13.127	12.474	13.0505
PC ae C44:4	0.223802	0.636081		13.4512	13.1067	13.987	14.2856	13.3079	12.9977	14.015	14.0129	14.4267	14.0406	13.6147	14.1846
PC ae C44:5	0.154576	0.636081		15.5413	15.2254	15.6831	16.1024	15.7622	15.6666	16.0272	15.9606	15.8726	16.0001	15.9111	16.1649
PC ae C44:6	0.195133	0.636081		15.1535	15.1861	15.4501	15.2622	15.1374	15.0061	15.6602	15.8975	15.6442	15.3592	15.2194	15.6767
Phe	0.16657	0.636081		15.8987	16.0229	15.8049	15.8246	16.0781	15.9981	15.905	16.3584	15.8062	16.024	16.2484	16.1959
Pro	0.139254	0.643938		18.3007	17.5737	18.3157	18.3312	18.7042	17.5818	18.2312	17.9242	18.3078	18.4687	18.8838	17.8438
ProBetaine	-0.0034497	0.993142		14.9556	13.531	18.6228	15.9693	13.68	13.9512	14.9239	13.4965	18.6846	16.1371	13.6592	14.067
Putrescine	0.276554	0.636081		12.2758	11.6248	12.4507	12.7438	13.2509	12.2986	12.7427	12.4515	12.628	13.0177	13.9085	13.1253
Sarcosine	-1.49223	1.87367e-06	+	14.3833	13.9554	14.4042	13.8242	13.8992	15.1714	11.9012	12.5021	12.6122	13.018	12.6941	13.235
SDMA	0.214881	0.636081		12.8333	12.6751	13.318	13.0289	13.3689	12.8523	12.9164	13.0046	13.3069	13.2181	13.6108	13.099
Ser	0.324013	0.636081		17.5793	17.6637	17.729	18.2573	18.427	17.8896	17.7152	18.1951	17.9931	18.5724	18.745	18.3754
Serotonin	0.642568	0.636081		13.5327	12.1721	14.0033	13.8854	12.795	11.3382	15.0496	14.185	14.4476	15.0827	14.6634	15.4291
SM (OH) C14:1	0.112222	0.674312		18.428	18.2312	17.0925	18.2598	17.8548	18.1524	18.7065	18.7903	17.5134	18.0307	18.0393	18.7016
SM (OH) C16:1	0.141743	0.636081		17.4554	17.2813	16.2482	17.2661	16.8928	17.202	17.6584	17.8803	16.5426	17.2188	17.0991	17.7302
SM (OH) C22:1	0.152012	0.636081		18.6074	18.7999	17.8512	18.726	18.4718	18.2712	19.0177	19.4327	18.112	18.7146	18.5781	18.9134
SM (OH) C22:2	0.185615	0.636081		18.4047	18.5784	17.5018	18.4907	17.9358	18.2986	18.835	19.308	17.8154	18.4833	18.0443	18.8575
SM (OH) C24:1	0.198692	0.636081		15.3622	15.4268	14.7081	15.333	15.1261	14.7378	15.6809	16.0113	14.9623	15.5578	15.3237	15.32
SM C16:0	0.131178	0.664545		22.2991	22.3991	21.8074	22.3654	22.2971	22.1434	22.5301	22.9902	22.098	22.3332	22.4647	22.7213
SM C16:1	0.15343	0.636081		19.4446	19.4698	18.8784	19.3789	19.379	19.3075	19.6806	20.0325	19.2174	19.3154	19.5815	19.8199
SM C18:0	0.159273	0.636081		19.9661	19.7213	18.8622	19.6778	19.6758	19.6928	20.2764	20.3176	19.2414	19.7427	19.8255	20.2282
SM C18:1	0.184169	0.636081		18.7833	18.6367	17.7614	18.6148	18.7537	18.6733	19.1067	19.2965	18.1225	18.5623	18.8635	19.2324
SM C20:2	0.178011	0.636081		14.0495	13.4453	13.1657	13.35	13.1547	13.4737	14.2715	14.1085	13.2467	13.6081	13.5585	13.9197
SM C24:0	0.111417	0.68246		19.1023	19.3828	19.0063	19.2022	19.4548	18.8012	19.5163	19.9448	19.2049	19.1612	19.6288	19.3217
SM C24:1	0.166615	0.636081		20.4762	20.4572	19.8457	20.6329	20.5357	20.2503	20.9542	21.1607	20.1267	20.7174	20.7031	20.6838
SM C26:0	0.154477	0.636081		12.4273	12.8323	12.0464	12.3712	12.5483	11.5191	12.6876	13.1501	12.7385	12.7406	12.5587	12.1608
SM C26:1	-0.0485799	0.825185		13.4856	13.3943	12.9073	13.54	13.6612	13.3129	13.7799	14.078	13.0937	13.6292	13.316	13.444
t4-OH-Pro	0.111521	0.687376		14.1219	13.9034	14.5837	14.815	15.9305	14.6698	14.0552	14.0991	14.5393	14.9378	16.1123	14.8751
Taurine	-0.177213	0.663315		19.713	18.4217	18.9997	19.0144	18.3522	18.2871	19.4537	19.2149	19.308	19.221	19.2271	19.1598
TCDCA	0.135689	0.721596		14.4371	14.4653	12.416	12.2606	12.1219	13.5266	14.3147	14.5412	12.9515	12.2732	12.2955	13.7229
TDCA	0.0225042	0.96963		9.09515	12.6186	9.64746	7.70044	9.15228	10.1886	7.72792	12.7264	10.032	7.74819	8.3837	10.3587
TG(14:0_32:2)	0.188435	0.643938		13.3486	12.8855	13.0283	12.5282	11.0362	11.4838	13.6188	13.4726	13.243	12.1277	11.0647	12.3083
TG(14:0_34:0)	0.252868	0.636081		13.9326	14.4855	13.7347	13.6291	13.2565	12.5675	14.649	14.9457	13.9535	13.4289	13.2066	12.825
TG(14:0_34:1)	0.220644	0.636081		16.7891	16.5677	16.1686	16.038	15.1804	15.3588	17.3396	17.1066	16.0269	15.5876	15.4643	15.6307
TG(14:0_34:2)	0.337861	0.636081		16.5478	15.6566	15.8251	15.4055	14.3498	14.8316	16.9032	16.0797	15.6862	15.0146	14.5222	15.533
TG(14:0_34:3)	0.265447	0.636081		14.5484	13.9004	14.1068	13.5913	11.7112	12.9398	14.9098	14.4355	13.9149	13.1974	12.3907	13.7155
TG(14:0_35:1)	0.258185	0.636081		11.762	11.1768	10.8154	11.2064	10.5915	11.221	12.2261	11.9447	10.7863	10.7262	11.1618	10.7465
TG(14:0_35:2)	0.00257691	0.993142		12.2779	11.4099	11.2348	11.93	10.9344	11.3778	12.8132	12.0526	11.5018	11.2137	10.4009	11.5309
TG(14:0_36:1)	0.243924	0.636081		15.0631	15.6674	15.1272	13.8522	13.4263	12.8997	15.3178	15.9581	14.9842	13.525	13.7883	13.7053
TG(14:0_36:2)	0.19344	0.636081		17.8364	17.5042	17.4891	16.6882	16.1653	16.1752	18.1524	17.8689	17.4878	16.3288	16.2958	16.5427
TG(14:0_36:3)	0.180912	0.636081		17.4185	17.1927	17.3951	16.2229	15.4448	15.8096	17.7845	17.56	17.4016	15.7393	15.6797	16.2393
TG(14:0_36:4)	0.154204	0.674374		15.6805	15.7225	15.6422	14.3415	13.4626	14.1586	15.8643	16.0016	15.7093	13.7414	13.5885	14.4151
TG(14:0_38:4)	0.445896	0.636081		12.2741	11.5425	12.3418	11.3382	10.0028	10.4094	12.6484	11.908	12.683	11.5882	11.0498	11.4757
TG(14:0_38:5)	0.296144	0.636081		11.9035	11.6974	11.8439	10.8895	10.1762	10.5314	12.5553	11.6411	12.1121	10.9166	10.7065	10.9432
TG(16:0_28:1)	0.0142488	0.973587		12.4566	13.3287	13.3051	12.8321	11.8529	11.2981	12.9442	14.3953	13.4838	12.7243	12.8519	11.5309
TG(16:0_28:2)	0.335789	0.636081		10.6211	12.1277	11.5425	11.2137	10.1911	9.82496	11.3185	12.8154	11.9121	10.6961	10.7065	10.978
TG(16:0_30:2)	0.230924	0.636081		13.2084	13.6051	14.786	12.752	11.2633	11.2633	13.5168	13.8229	14.8946	12.4003	11.643	12.0283
TG(16:0_32:0)	0.194694	0.636081		16.3938	16.5082	16.2487	16.5657	16.2575	15.0158	17.2255	17.2854	15.9767	16.3311	16.2043	15.3422
TG(16:0_32:1)	0.186341	0.664545		17.5462	16.9052	16.4507	16.8173	15.7432	15.9076	17.9618	17.3627	16.3202	16.2313	16.081	16.2869
TG(16:0_32:2)	0.176428	0.674312		16.6329	15.6829	15.6009	15.5776	14.4681	14.799	16.9506	16.0602	15.4394	15.2107	14.7895	15.2699
TG(16:0_32:3)	0.156296	0.678068		13.8496	13.6298	12.7192	13.371	12.1121	12.5486	14.3122	14.2934	12.8967	12.6405	11.9989	12.5018
TG(16:0_33:1)	0.247	0.636081		15.013	14.3306	12.9235	13.9722	13.6623	13.5184	15.4696	15.0432	12.8868	13.5805	14.0586	14.0613
TG(16:0_33:2)	0.292644	0.636081		13.9502	13.1752	12.3896	13.0461	12.5798	12.4566	14.5726	13.8573	12.577	12.6486	12.9146	13.0756
TG(16:0_34:0)	0.216513	0.636081		16.5541	16.632	15.5937	15.9993	16.0279	14.6664	17.1505	17.1018	15.5729	15.6498	16.2311	15.4089
TG(16:0_34:1)	0.215839	0.636081		19.6542	19.1325	18.2371	18.6924	18.8667	17.8808	20.183	19.5688	18.145	18.206	19.1037	18.4213
TG(16:0_34:2)	0.215552	0.636081		19.899	18.5236	18.2743	18.7165	18.2926	18.1563	20.2939	18.8734	18.2393	18.2648	18.6007	18.5527
TG(16:0_34:3)	0.189008	0.643938		18.1313	16.8441	16.5018	16.8998	15.9431	16.3714	18.4641	17.2478	16.628	16.4141	16.1356	16.7468
TG(16:0_34:4)	0.143861	0.667467		14.4301	13.5972	13.1456	13.6987	12.378	13.1124	15.0322	13.8754	13.122	13.0669	12.3418	13.4519
TG(16:0_35:1)	0.203248	0.636081		14.9625	14.2257	13.1131	13.8145	13.7014	12.8368	15.2785	14.7293	12.9598	13.5647	13.9153	13.5487
TG(16:0_35:2)	0.308135	0.636081		15.6026	13.9265	13.8538	14.5553	14.4284	14.048	16.1433	14.9243	13.8902	14.2095	14.5671	14.3134
TG(16:0_35:3)	0.217857	0.636081		14.38	13.1157	12.7495	13.1278	12.5741	12.9737	14.673	13.2828	12.5684	12.757	12.8876	13.1253
TG(16:0_36:2)	0.190275	0.636081		21.3578	20.5498	20.2326	20.3684	20.4351	19.6624	21.7346	20.9579	20.2524	19.9234	20.6281	20.0648
TG(16:0_36:3)	0.195133	0.636081		21.0719	20.3261	20.1555	19.7718	19.9482	19.4586	21.4392	20.7595	20.1693	19.3802	20.1211	19.7971
TG(16:0_36:4)	0.195415	0.636081		19.2874	18.8229	18.4911	17.8861	17.7281	17.6577	19.6518	19.231	18.4899	17.4315	17.8712	17.9678
TG(16:0_36:5)	0.125755	0.690797		16.2913	15.9703	15.096	14.8675	14.1086	14.9529	16.5532	16.3989	14.9809	14.5305	14.3081	15.112
TG(16:0_36:6)	0.128934	0.643938		12.7469	12.7115	12.1238	12.253	11.3971	12.1655	13.475	13.5079	12.26	12.2912	11.3026	11.7912
TG(16:0_37:3)	0.295407	0.636081		12.7791	12.4226	12.2411	11.8899	11.4656	11.3971	13.1671	12.8132	12.0647	11.605	12.0406	11.9564
TG(16:0_38:1)	0.310368	0.636081		12.757	13.5851	12.9324	12.2738	12.3373	10.8681	13.4305	14.1894	12.7783	12.1392	12.3219	11.825
TG(16:0_38:2)	0.194703	0.636081		14.7724	14.6895	14.4829	14.1661	13.9138	13.4116	15.1936	15.0283	14.3442	13.65	14.404	13.806
TG(16:0_38:3)	0.238667	0.636081		15.1292	14.6322	14.9647	14.4866	14.3583	14.0264	15.733	14.9981	14.7445	14.3087	14.3873	14.4939
TG(16:0_38:4)	0.260226	0.636081		15.5442	14.6111	14.9982	14.8781	14.6543	14.4107	16.0859	15.0656	15.2315	14.5373	14.7933	14.9382
TG(16:0_38:5)	0.132534	0.643938		15.6791	14.8425	14.9182	14.9756	14.6239	14.4374	16.1309	14.8876	14.8386	14.3442	14.7166	14.7645
TG(16:0_38:6)	0.201039	0.636081		14.6545	13.8409	13.6147	13.7683	13.077	13.27	15.015	13.9941	13.4608	13.5645	13.2822	13.8085
TG(16:0_38:7)	0.116908	0.643938		12.9294	11.908	11.577	12.3385	11.6644	11.5425	13.1507	12.4223	11.7879	11.8482	11.242	11.9636
TG(16:0_40:6)	0.171835	0.636081		15.0373	14.1435	14.0802	14.2525	13.8999	14.2076	15.3757	14.4708	13.8366	13.7287	14.032	14.5404
TG(16:0_40:7)	0.237857	0.636081		14.7607	13.7295	13.5124	13.9941	13.1992	13.7509	15.1325	14.1078	13.2913	13.7875	13.122	14.3105
TG(16:0_40:8)	0.107499	0.707165		13.1298	12.6689	11.6644	12.4597	11.7814	11.6484	13.3912	12.7037	11.762	11.9862	11.242	12.2494
TG(16:1_28:0)	0.457907	0.636081		11.0056	10.0688	11.0768	10.733	9.33092	9.3837	11.2562	11.3515	11.0196	10.332	9.13186	9.89936
TG(16:1_30:1)	0.122332	0.721596		13.1272	11.93	13.7559	12.7694	10.2773	11.2562	13.6779	12.1731	13.6144	11.9005	10.825	12.1431
TG(16:1_32:0)	0.113909	0.762397		15.5307	13.3219	13.3332	14.5387	13.6545	13.6098	15.8811	13.9996	13.3185	13.9676	13.6406	13.9047
TG(16:1_32:1)	0.203232	0.636081		16.5051	14.0998	14.9679	15.4757	13.5212	14.6584	16.7216	14.7104	14.8523	14.9763	14.1698	15.1385
TG(16:1_32:2)	0.281488	0.636081		14.8136	13.0097	13.7891	14.0326	11.7368	13.1658	15.1157	13.3276	13.9316	13.554	12.3185	13.6678
TG(16:1_33:1)	-0.087776	0.745939		13.9204	12.0192	12.2636	13.4946	12.2009	12.1121	14.2371	12.7234	12.0018	12.5226	12.2027	13.0159
TG(16:1_34:0)	0.18445	0.636081		15.6984	13.8684	13.6975	14.6039	14.0302	14.1323	16.1252	14.3977	13.8229	14.1733	14.1219	14.2771
TG(16:1_34:1)	0.199587	0.636081		18.877	16.7105	17.0452	17.8184	17.1014	17.1739	19.312	17.0986	17.0327	17.3197	17.192	17.539
TG(16:1_34:2)	0.221662	0.636081		18.3666	16.0235	16.8141	17.2093	16.0256	16.6556	18.7683	16.473	16.7377	16.7662	16.222	17.0126
TG(16:1_34:3)	0.17733	0.636081		16.1091	13.9127	14.5691	14.9878	13.1974	14.6437	16.424	14.3489	14.5824	14.5918	13.3667	14.9075
TG(16:1_36:1)	0.24353	0.636081		16.2328	15.085	14.6748	15.0385	14.6529	14.2167	16.654	15.5518	14.6846	14.5941	14.8766	14.9587
TG(16:1_36:2)	0.226783	0.636081		18.8612	17.4744	17.4441	17.7581	17.2143	17.1058	19.3107	17.9074	17.4553	17.3128	17.5056	17.6065
TG(16:1_36:3)	0.200257	0.636081		18.4345	17.3626	17.4027	17.2865	16.5707	16.7133	18.6915	17.7194	17.412	16.8696	16.7792	17.1285
TG(16:1_36:4)	0.177485	0.643938		16.7197	15.6495	15.7763	15.4551	14.4472	15.1293	16.9694	16.1632	15.7641	14.9776	14.5154	15.3156
TG(16:1_36:5)	0.165953	0.656034		13.6325	12.7791	12.7123	12.7766	11.6698	12.4411	14.371	12.9737	12.5223	12.5157	11.2633	13.0118
TG(16:1_38:3)	0.164044	0.636081		13.2228	12.3095	12.4838	11.9476	11.0444	11.2113	13.2999	12.5601	12.5157	11.6904	11.3778	11.8899
TG(16:1_38:4)	0.156571	0.636081		13.475	12.1843	12.3219	12.5428	11.6904	12.2458	14.0004	12.6724	12.7962	12.0032	11.3449	12.6644
TG(16:1_38:5)	-0.00774852	0.978166		13.317	11.9737	12.4099	12.9564	11.7009	12.158	13.6037	12.0447	12.4719	12.3151	11.7419	12.4163
TG(17:0_32:1)	0.239509	0.636081		12.557	11.5479	11.3421	11.73	11.0231	10.5784	12.7202	12.211	10.6528	11.1743	10.7797	11.0007
TG(17:0_34:1)	0.25389	0.636081		14.6332	13.9522	12.7138	13.3857	13.4521	13.0032	14.9539	14.3081	12.7785	13.1548	13.8215	13.5986
TG(17:0_34:2)	0.255407	0.636081		14.474	13.2445	12.4898	13.1085	12.5396	12.9855	14.6896	13.697	12.6316	12.9587	13.0527	13.4901
TG(17:0_34:3)	0.0531122	0.832165		12.474	11.1536	11.0748	11.5957	10.4157	10.6411	12.6598	11.792	10.9129	11.2685	9.88264	11.3117
TG(17:0_36:3)	0.217989	0.636081		15.2148	14.9497	14.1978	13.9519	13.8833	13.801	15.7054	15.1325	14.2232	13.7101	14.2559	14.3157
TG(17:0_36:4)	0.169066	0.636081		13.4585	13.0123	12.5718	12.2453	11.9061	12.2825	13.9917	13.4507	12.6373	12.0168	12.0918	12.9553
TG(17:1_32:1)	0.134678	0.68723		12.9012	11.4284	11.5425	12.1469	11.2773	11.6393	13.4491	11.5221	11.4284	11.5018	11.3049	12.3032
TG(17:1_34:1)	0.179887	0.636081		15.2275	13.8464	13.2863	14.1136	14.0434	13.6568	15.5944	14.0326	13.1715	13.6406	14.4478	14.2451
TG(17:1_34:2)	0.290598	0.636081		14.5728	12.8781	12.7828	13.4037	12.794	13.0399	14.9379	13.2023	13.0418	13.0798	13.3329	13.3302
TG(17:1_34:3)	0.207732	0.636081		12.1296	10.6952	11.1592	10.8146	9.67243	11.1364	12.7566	11.4502	10.374	10.7887	10.5943	11.0848
TG(17:1_36:3)	0.276864	0.636081		14.4614	13.5972	13.2394	12.9285	13.1475	13.0165	14.7935	14.2557	13.467	12.7754	13.0931	13.5341
TG(17:1_36:4)	0.225275	0.636081		12.7694	12.2064	11.0478	11.4512	10.8234	11.464	12.922	12.8802	11.6961	10.5314	10.7616	11.3636
TG(17:1_38:5)	0.482303	0.574631		10.1033	10.2264	8.97728	9.68825	9.22159	9.05799	10.9337	10.7591	10.2715	9.61839	9.66889	9.51767
TG(17:1_38:6)	0.306439	0.636081		9.25739	7.94837	9.57175	9.64566	8.99435	8.11374	10.3253	9.31288	9.29232	9.14975	8.43463	9.55651
TG(17:2_34:2)	0.0865915	0.729598		11.1542	10.2491	10.4094	10.4346	10.0362	10.2773	11.7368	10.796	10.8711	10.2348	10.3966	9.22159
TG(17:2_36:2)	0.192333	0.636081		11.9211	11.5078	10.5661	11.0848	10.9694	10.5196	12.1655	11.9947	10.4221	10.5196	10.6321	11.0279
TG(17:2_36:3)	0.17821	0.636081		11.4226	11.3185	10.4959	10.5469	9.88111	9.89936	11.2562	11.6698	10.9432	9.98584	10.5878	10.2348
TG(17:2_36:4)	0.603206	0.239841		11.6609	11.3971	10.4717	10.8345	11.1312	9.43463	12.6323	11.9564	11.0607	11.0768	11.2703	10.7364
TG(17:2_38:5)	0.375952	0.636081		10.6627	10.9166	10.4635	10.5878	10.0526	9.03617	11.7863	11.2137	10.9344	9.50779	11.0196	9.40939
TG(17:2_38:6)	0.537616	0.636081		11.0526	10.825	9.96867	9.85643	7.97154	8.67069	10.9607	11.3971	10.8619	9.3837	9.55459	9.84392
TG(18:0_30:0)	0.281632	0.636081		12.4984	14.0727	14.0938	12.7838	12.7076	11.2609	13.4085	14.5926	13.7843	12.7574	12.7013	12.233
TG(18:0_30:1)	0.186092	0.708095		11.3129	13.186	15.2562	11.1649	10.4491	10.3298	11.9451	14.2513	15.1337	10.5353	9.70563	10.1085
TG(18:0_32:0)	0.233978	0.636081		13.4736	15.1487	13.8543	14.4949	13.6948	12.3799	14.7167	15.7402	13.9282	13.9998	13.4562	12.9938
TG(18:0_32:1)	0.0734329	0.856295		14.0661	15.3582	14.2816	13.7458	12.7505	12.3304	14.7838	15.8632	14.0474	12.6452	13.2534	12.4448
TG(18:0_32:2)	0.0451401	0.895362		13.1336	14.1286	13.0201	11.5999	11.5343	11.5911	13.3475	14.3505	12.8927	11.2574	11.158	11.8037
TG(18:0_34:2)	0.177709	0.636081		16.0135	16.723	15.7009	14.8952	14.7119	14.2742	16.6874	17.1666	15.6945	14.8513	15.154	14.6125
TG(18:0_34:3)	0.277555	0.636081		14.2623	14.9415	13.1074	12.9564	12.4435	11.6935	14.8933	15.4627	12.8435	12.5978	12.6602	12.5929
TG(18:0_36:1)	0.294009	0.636081		14.0158	16.7734	16.0022	13.3132	13.4615	12.3769	14.9539	17.2453	15.9064	13.2148	13.7496	13.0519
TG(18:0_36:2)	0.249958	0.636081		17.1149	18.555	18.0245	16.0749	16.3145	15.2735	17.8045	19.0361	17.961	15.5669	16.4585	15.8041
TG(18:0_36:3)	0.217439	0.636081		17.417	18.1932	17.5407	15.9155	16.1013	15.4928	17.8276	18.6745	17.5632	15.6544	16.1893	15.9586
TG(18:0_36:4)	0.200703	0.636081		15.7713	17.0015	15.6309	14.4856	14.2989	14.0593	16.2768	17.371	15.7413	13.9688	14.3518	14.6338
TG(18:0_36:5)	0.297738	0.636081		13.4892	14.4126	12.2243	11.7744	11.1131	11.9669	13.7198	14.8424	12.3961	11.9267	11.5113	12.4724
TG(18:0_38:6)	0.300004	0.636081		13.0967	12.5992	12.5796	12.2866	11.9307	12.2562	13.8267	13.3814	12.5861	11.8914	12.1892	12.5253
TG(18:0_38:7)	0.245963	0.636081		10.5953	10.5479	10.6284	10.9248	10.352	10.8082	11.0161	11.2819	11.0063	10.4635	10.2348	10.9084
TG(18:1_26:0)	0.384627	0.636081		12.0365	13.6334	14.0368	12.0296	10.5536	10.1911	12.8694	14.2525	14.0699	12.0444	12.5048	11.4409
TG(18:1_28:1)	0.102585	0.75158		13.1317	14.5477	14.608	12.7645	11.8807	11.5599	13.7683	15.1658	14.6477	12.714	12.928	12.2137
TG(18:1_30:0)	0.265473	0.636081		16.8952	16.5522	16.7157	16.0453	15.1849	15.3091	17.433	17.1557	16.747	15.6302	15.5348	15.7982
TG(18:1_30:1)	0.134774	0.690797		16.834	16.57	18.0491	15.7993	14.4007	14.9944	17.1441	17.0928	18.0418	15.3323	14.4714	15.1837
TG(18:1_30:2)	0.16817	0.636081		14.4363	14.9717	16.7903	13.5401	11.9607	12.0808	14.8895	15.4821	16.6133	12.8725	12.3429	12.874
TG(18:1_31:0)	0.15609	0.643938		15.0927	14.6073	13.7415	14.2654	14.0351	13.8161	15.4923	14.8522	13.8409	13.6104	14.2507	14.1821
TG(18:1_32:0)	0.232723	0.636081		19.064	18.3855	17.4568	17.9612	18.1532	17.22	19.497	18.8168	17.5509	17.5786	18.448	17.8147
TG(18:1_32:1)	0.191795	0.636081		19.8105	18.6956	18.6642	18.6999	17.9537	18.1735	20.2376	19.117	18.764	18.3053	18.1662	18.5529
TG(18:1_32:2)	0.236141	0.636081		17.9465	17.2158	17.4295	16.7335	15.6488	16.1788	18.2927	17.6819	17.4243	16.346	16.1217	16.6256
TG(18:1_32:3)	0.205518	0.636081		14.613	14.7242	13.9846	13.674	12.1043	12.8392	14.9766	15.2567	13.8085	12.997	12.6405	13.4053
TG(18:1_33:0)	0.244841	0.636081		15.0677	14.7578	13.0074	14.0707	13.9646	13.5075	15.5937	15.1182	13.1901	13.4051	14.3037	14.0722
TG(18:1_33:1)	0.253349	0.636081		16.933	16.0673	15.2975	15.7222	15.5201	15.3181	17.2943	16.6392	15.1684	15.344	15.8238	15.9571
TG(18:1_33:2)	0.103688	0.721596		15.4737	14.9433	14.3014	14.2487	13.9016	14.1145	15.8598	15.4287	14.2408	13.9942	14.0291	14.414
TG(18:1_33:3)	-0.00273783	0.993142		12.5656	12.325	11.9344	11.4533	9.88111	11.2064	12.7037	12.7717	11.7266	11.0526	10.825	11.3691
TG(18:1_34:1)	0.220741	0.636081		22.0767	21.304	20.8835	21.0589	21.1799	20.2975	22.5305	21.7345	20.9828	20.6408	21.5003	20.8578
TG(18:1_34:2)	0.195529	0.636081		21.3907	20.4218	20.2161	20.0974	20.0886	19.5863	21.6921	20.8453	20.3254	19.6957	20.2918	20.0598
TG(18:1_34:3)	0.182549	0.636081		18.8446	18.1979	17.6823	17.591	16.9765	17.212	19.2422	18.5183	17.7599	17.247	17.1882	17.6652
TG(18:1_34:4)	0.205925	0.636081		15.406	14.6769	14.1681	14.31	13.1569	14.2011	15.7953	15.0576	14.191	14.1018	13.027	14.1905
TG(18:1_35:2)	0.19311	0.636081		16.3495	15.6352	14.9264	15.2044	14.9085	14.7787	16.8162	16.0892	15.0173	14.8414	15.2513	15.1976
TG(18:1_35:3)	0.208175	0.636081		14.5106	14.0019	13.205	13.3271	12.895	13.1097	15.1633	14.4504	13.4829	12.9604	13.0813	13.5001
TG(18:1_36:0)	0.253662	0.636081		15.2769	16.7159	16.1055	14.3129	14.104	13.279	15.8087	17.1488	16.0253	13.8321	14.7456	14.0816
TG(18:1_36:1)	0.277613	0.636081		18.9156	19.6865	19.0183	17.4186	17.7602	16.6816	19.4393	20.2341	19.115	17.1154	18.0014	17.2652
TG(18:1_36:2)	0.239179	0.636081		21.2984	21.2927	20.6719	19.5408	19.6224	18.9468	21.6677	21.778	20.6328	19.2512	19.9591	19.499
TG(18:1_36:3)	0.222168	0.636081		20.6841	20.8007	20.1335	18.9545	18.9815	18.4078	21.0861	21.2136	20.201	18.5458	19.1828	18.9144
TG(18:1_36:4)	0.218018	0.636081		19.107	19.1985	18.3348	17.2626	16.8091	16.9021	19.4759	19.6253	18.2665	16.9268	17.0954	17.4166
TG(18:1_36:5)	0.260473	0.636081		16.505	16.6603	15.3731	14.9337	13.8567	14.6254	16.8989	17.028	15.3439	14.6307	14.2476	15.0502
TG(18:1_36:6)	0.203044	0.636081		13.4871	13.8311	11.9211	12.0324	10.3049	11.5713	13.5578	14.2167	11.8439	11.4163	11.2276	11.9388
TG(18:1_38:5)	0.198502	0.636081		16.1785	15.6126	15.4727	15.1495	15.0065	15.0676	16.4922	15.9866	15.463	14.8473	15.3079	15.4716
TG(18:1_38:6)	0.0894246	0.726215		15.0551	14.4592	14.1982	14.2088	13.4621	13.756	15.2438	14.8824	13.9793	13.8823	13.5078	14.0784
TG(18:1_38:7)	0.217018	0.636081		12.8578	12.908	11.605	12.1354	11.3907	11.1991	13.1788	13.3204	11.5196	11.6786	10.952	11.9388
TG(18:2_28:0)	0.0908323	0.789976		12.997	13.58	14.8339	11.8975	10.4594	11.0768	13.2671	14.1773	14.8227	11.4533	10.978	11.4656
TG(18:2_30:0)	0.206988	0.643938		15.6123	15.4041	15.6137	14.471	13.7408	14.1439	16.0467	15.7958	15.5387	14.0684	13.9497	14.5323
TG(18:2_30:1)	0.254871	0.636081		15.2174	15.1335	16.7575	14.2481	12.9544	13.4305	15.6149	15.889	16.8183	13.8109	12.6405	13.9846
TG(18:2_32:0)	0.261652	0.636081		17.8353	17.1945	16.5774	16.4572	16.7552	16.2219	18.2688	17.6589	16.645	16.1082	17.0285	16.6936
TG(18:2_32:1)	0.189963	0.636683		18.5171	17.4893	17.747	17.2808	16.4208	16.8426	18.7929	17.903	17.7365	16.7978	16.6299	17.3212
TG(18:2_32:2)	0.127561	0.712109		16.5065	15.9158	16.2704	15.2092	13.9577	15.0211	16.8042	16.3524	16.2767	14.7736	14.1971	15.325
TG(18:2_33:0)	0.246519	0.636081		13.7867	13.6284	12.4194	12.1693	12.7217	12.6013	14.4012	13.9782	12.6432	12.2315	12.9148	12.8601
TG(18:2_33:1)	0.208855	0.636081		15.62	14.8246	14.4017	14.4432	14.1548	14.2481	16.0927	15.3672	14.3531	13.9792	14.3929	14.4912
TG(18:2_33:2)	0.26171	0.636081		14.1681	13.7786	13.0908	12.681	12.3163	12.4268	14.5217	14.1229	13.4201	12.6382	12.6644	13.2972
TG(18:2_34:0)	0.221425	0.636081		17.6794	17.3695	16.9316	16.3308	16.6656	16.0088	18.0971	17.7727	16.9462	16.1736	16.6653	16.4785
TG(18:2_34:1)	0.195354	0.636081		20.823	20.1211	20.06	19.5981	19.7766	19.239	21.2974	20.5374	20.0236	19.2549	19.8422	19.5864
TG(18:2_34:2)	0.188408	0.636081		19.9755	19.243	19.362	18.5725	18.3674	18.2623	20.318	19.542	19.3106	18.1821	18.5963	18.7471
TG(18:2_34:3)	0.151719	0.679769		17.5087	16.7924	16.6223	15.8446	15.1102	15.7184	17.6664	17.095	16.6249	15.5609	15.3463	16.1568
TG(18:2_34:4)	0.247537	0.636081		13.9983	13.2811	13.1652	12.9125	11.2064	12.2912	14.3482	13.5926	13.2119	11.9737	11.4409	12.9257
TG(18:2_35:1)	0.171845	0.636683		15.2872	14.8468	14.3324	13.9882	13.9599	13.82	15.5336	15.1403	14.056	13.7099	14.2758	14.224
TG(18:2_35:2)	0.203668	0.636081		14.8903	14.4382	14.2493	13.4264	13.3852	13.6457	15.3922	15.0114	14.0639	13.4439	13.5283	14.071
TG(18:2_35:3)	0.623942	0.636081		13.1085	12.2064	12.3813	11.5137	11.1991	11.6321	13.5314	12.9215	12.2423	11.3185	11.4778	12.3117
TG(18:2_36:0)	0.167967	0.636081		14.158	15.3817	14.7749	13.1298	13.2655	12.4257	14.7545	15.8134	14.7185	12.9058	13.1336	12.8206
TG(18:2_36:1)	0.20851	0.636081		17.7526	18.3183	17.7661	16.2421	16.3095	15.8157	18.2963	18.6817	17.7203	15.878	16.5902	16.1813
TG(18:2_36:2)	0.221859	0.636081		19.7654	19.8217	19.3176	17.9795	18.0119	17.5473	20.1271	20.2236	19.268	17.6188	18.2564	18.1016
TG(18:2_36:3)	0.203622	0.636081		19.0051	19.0961	18.723	17.0858	17.0494	16.8028	19.285	19.4808	18.6674	16.8352	17.2424	17.1806
TG(18:2_36:4)	0.194835	0.643938		17.5287	17.4792	16.9375	15.5795	15.0296	15.2914	17.8483	17.9256	16.8972	15.1723	15.1947	15.7446
TG(18:2_36:5)	0.267914	0.636081		15.2	15.0773	14.2213	13.1771	12.2935	13.0447	15.4838	15.3627	14.1881	13.3287	12.4838	13.5754
TG(18:2_38:4)	0.174233	0.636081		14.7894	14.5627	14.7108	13.4871	13.1652	13.3602	15.1949	14.8072	14.4724	13.0549	13.2758	13.9194
TG(18:2_38:5)	0.226836	0.636081		15.0513	14.4979	14.4039	13.5935	13.5003	13.7009	15.1329	14.9079	14.5053	13.5489	13.447	13.9796
TG(18:2_38:6)	0.242628	0.636081		13.7871	13.4007	12.8234	12.7296	11.6587	12.6344	14.0762	13.8799	12.9476	12.3961	12.1389	12.8341
TG(18:3_30:0)	0.114547	0.758285		12.5399	13.2064	11.8329	11.4163	10.6644	11.0768	12.4988	13.5814	11.4289	11.4226	10.1163	11.3647
TG(18:3_32:0)	0.107631	0.725636		14.6872	14.9983	13.1144	13.348	13.1526	13.2372	14.9599	15.2781	12.851	13.1646	13.0194	13.6779
TG(18:3_32:1)	0.262175	0.636081		15.2738	14.8552	14.168	14.2101	12.7444	14.0047	15.4357	15.3047	14.2113	13.8742	12.8671	14.3113
TG(18:3_33:2)	0.315827	0.636081		10.8986	10.8122	10.1911	10.3837	9.64386	10.332	11.4594	11.8341	10.3454	9.84392	8.96867	10.796
TG(18:3_34:0)	0.290029	0.636081		14.6089	14.9696	12.9235	13.2228	12.9892	12.7037	14.8227	15.4323	13.2688	13.0012	13.0283	13.5124
TG(18:3_34:1)	0.219247	0.636081		17.5372	17.5042	16.3189	16.5212	16.0377	16.1993	17.938	17.8622	16.2442	16.1601	16.1762	16.6129
TG(18:3_34:2)	0.190162	0.636081		16.8602	16.437	15.7064	15.7266	14.7489	15.4341	17.074	16.793	15.6295	15.2731	14.8895	15.7408
TG(18:3_34:3)	0.18607	0.636081		14.3977	14.1708	13.1788	13.3926	11.6375	12.7692	14.6282	14.5916	13.3168	12.7561	11.3971	13.4273
TG(18:3_35:2)	0.349428	0.636081		11.7419	11.8529	10.8154	11.2491	9.64205	9.88111	12.3907	12.1315	10.6537	10.7065	10.5613	11.242
TG(18:3_36:1)	0.201559	0.636081		15.0041	16.1798	13.7559	13.4841	12.6627	13.1066	15.2815	16.5874	13.6897	13.293	13.0012	13.4848
TG(18:3_36:2)	0.17333	0.663683		17.3552	17.5896	15.9993	15.6148	14.9866	15.3529	17.5872	18.0454	15.7858	15.3119	15.1159	15.6692
TG(18:3_36:3)	0.105678	0.768893		16.5511	16.8232	15.548	15.0652	14.1939	14.5825	16.9279	17.1257	15.6231	14.5704	13.9577	15.0067
TG(18:3_36:4)	0.0724668	0.833662		15.0032	15.1922	13.8013	13.3926	12.1596	13.2913	15.3939	15.6352	13.7039	13.1432	11.7912	13.3829
TG(18:3_38:5)	0.460255	0.636081		11.8529	12.2842	11.5541	10.9679	10.2204	11.0848	12.2808	12.1991	11.7715	10.8803	10.7262	11.8529
TG(18:3_38:6)	0.267683	0.636081		11.1843	10.4838	9.68475	10.1007	7.74819	10.643	11.5367	11.2773	9.98584	10.1911	9.00282	10.599
TG(20:0_32:3)	0.534455	0.636081		11.4868	11.3902	10.9166	10.4502	10.7822	10.007	12.3982	12.0641	11.4003	10.9901	11.6852	10.5372
TG(20:0_32:4)	0.215583	0.636081		11.752	10.865	11.5157	10.0362	10.3837	9.84392	11.9211	11.3971	10.8439	10.2204	10.332	10.2491
TG(20:0_34:1)	0.265701	0.636081		13.2347	13.9271	12.6069	12.4338	12.8486	11.6671	13.969	14.3971	13.3754	12.2497	12.6729	12.1421
TG(20:1_32:1)	0.175641	0.636081		12.5824	12.0838	12.3567	12.2565	11.1687	10.9425	13.2507	12.5964	12.3861	11.8788	11.1478	11.8049
TG(20:1_32:2)	0.378665	0.636081		11.5132	10.5651	11.6904	10.5304	10.4346	9.80574	11.956	11.796	11.4533	10.5765	10.3837	10.7056
TG(20:1_34:0)	0.396317	0.636081		11.5459	11.5708	11.1459	10.7952	10.9513	9.98584	12.1652	12.5311	11.7313	10.4949	11.0761	10.7665
TG(20:1_34:1)	0.28285	0.636081		14.5232	14.3185	14.5087	13.6981	13.8256	13.2536	15.1067	14.9081	14.3167	13.5833	13.9505	13.9137
TG(20:1_34:2)	0.224564	0.636081		14.0286	13.448	13.7011	13.2184	12.9166	12.6076	14.7514	13.8504	13.5919	12.8916	12.8963	12.9699
TG(20:1_34:3)	0.286411	0.636081		11.9833	12.2697	10.6239	10.8226	9.54496	10.2668	12.3606	12.2061	11.4126	10.352	10.6926	10.4242
TG(20:2_32:0)	0.191626	0.636081		11.9399	10.3174	10.9396	11.8941	10.9061	10.599	12.2061	11.0888	10.6733	10.8533	11.2842	11.0634
TG(20:2_32:1)	0.174012	0.636081		13.0768	11.3197	12.2405	12.4805	11.0182	10.9766	13.3405	12.3856	12.057	11.9061	11.23	11.7545
TG(20:2_34:1)	0.198123	0.636081		14.5145	13.5848	13.8832	13.9795	13.4907	13.4269	15.0277	13.9945	14.0393	13.6547	13.7897	13.5299
TG(20:2_34:2)	0.19261	0.636081		13.7326	13.3192	13.6298	13.0929	12.6843	12.4081	14.3453	13.4171	13.5735	12.6981	12.7705	12.7037
TG(20:2_34:3)	0.154961	0.636081		11.7928	10.7364	11.6303	11.3276	10.3072	10.1267	12.3012	11.4273	11.5915	10.8361	9.85331	10.9447
TG(20:2_36:5)	0.200931	0.636081		10.1523	10.0265	9.62753	8.98868	9.05528	8.99718	10.4949	10.3652	9.93074	8.8857	9.83131	9.19229
TG(20:3_32:0)	0.182952	0.636081		12.8999	11.2615	11.7549	12.3826	12.2854	11.8506	13.3177	11.7541	11.703	11.9887	12.1351	12.2158
TG(20:3_32:1)	0.0633215	0.806974		13.6341	12.2747	12.8059	13.0058	11.7147	12.1491	13.8804	12.5793	12.9213	12.716	11.7989	12.7198
TG(20:3_32:2)	0.300658	0.636081		11.7	10.2562	12.0011	11.352	9.91737	9.88874	11.713	11.2715	11.8887	11.314	9.90388	11.163
TG(20:3_34:0)	0.120163	0.656034		12.511	11.2252	12.1306	11.7582	11.3625	11.4788	12.7855	11.8727	11.8826	11.5957	12.1777	11.5708
TG(20:3_34:1)	0.17741	0.636081		15.6181	14.4983	14.9207	15.0574	14.598	14.5873	15.8991	14.7002	14.9364	14.6551	14.7699	14.8768
TG(20:3_34:2)	0.228297	0.636081		15.0215	13.9791	14.6111	14.0966	13.6014	13.6524	15.1988	14.1944	14.6014	13.8117	13.8659	14.11
TG(20:3_34:3)	0.386636	0.636081		12.6425	11.6738	12.0441	11.9513	10.774	11.4707	13.0044	12.2831	12.3117	11.978	10.7789	11.647
TG(20:3_36:3)	0.152613	0.663315		13.9714	14.265	14.2954	13.5182	13.1095	13.0298	14.5216	14.4843	14.4011	13.1352	13.0721	13.3577
TG(20:3_36:4)	0.195425	0.636081		12.3066	12.695	12.7946	11.7887	11.1447	11.6303	12.7686	12.9235	12.8102	11.628	11.5348	12.3188
TG(20:3_36:5)	0.343702	0.636081		10.8925	10.8688	10.5613	10.4533	9.18488	8.92778	10.683	11.1286	10.7432	9.89026	10.1059	10.66
TG(20:4_30:0)	0.188648	0.653742		11.3971	11.5656	11.4898	11.3907	10.3966	10.4717	12.1507	11.8392	11.5425	10.7364	10.5314	10.952
TG(20:4_32:0)	0.180343	0.636081		14.0871	12.7166	12.3253	12.9758	12.7495	12.5505	14.3498	13.249	12.2231	12.5438	12.864	12.8376
TG(20:4_32:1)	0.143924	0.678068		14.2991	13.1355	13.3304	13.5401	12.3151	13.0427	14.7694	13.0941	12.9434	12.9564	12.6653	13.0649
TG(20:4_32:2)	0.205166	0.636081		12.6131	11.9388	12.0808	11.5483	10.2633	10.8803	12.917	11.9862	12.1768	11.1793	10.5878	11.4696
TG(20:4_33:2)	0.279655	0.636081		10.1737	9.77808	10.3106	9.40514	8.87037	9.5411	10.5216	10.5314	9.5216	10.1972	9.00843	9.18488
TG(20:4_34:0)	0.318098	0.636081		13.7718	13.035	12.5191	12.988	12.7202	12.374	14.3456	13.3192	12.4893	12.9817	12.9956	13.1536
TG(20:4_34:1)	0.188082	0.636081		16.8651	15.7829	15.5925	15.9143	15.7547	15.4472	17.2062	16.2105	15.3866	15.43	15.9124	15.7269
TG(20:4_34:2)	0.223207	0.636081		16.1926	15.0684	15.01	15.0544	14.5393	14.7191	16.4512	15.5164	14.9739	14.5295	14.7176	15.0557
TG(20:4_34:3)	0.225667	0.636081		13.6568	12.714	12.7011	12.4099	11.7317	12.4067	13.88	13.1734	12.2741	12.0116	11.4533	12.7123
TG(20:4_35:3)	-0.2436	0.636081		9.72622	9.76653	8.48382	8.03892	9.59991	9.68475	10.2491	9.70563	8.89785	8.70736	7.74819	8.15987
TG(20:4_36:2)	0.158449	0.636081		16.5069	16.23	15.6148	15.4805	15.5028	15.2093	16.9229	16.6621	15.7052	15.1233	15.5683	15.5058
TG(20:4_36:3)	0.167013	0.636081		15.7058	15.5207	15.1448	14.5972	14.3471	14.3419	16.0562	15.882	15.0763	14.3662	14.6771	14.6313
TG(20:4_36:4)	0.189672	0.636081		14.1	14.0951	13.4795	12.928	12.6232	12.7645	14.1912	14.392	13.4567	12.762	12.8922	13.075
TG(20:4_36:5)	0.447638	0.636081		11.8057	11.7469	10.4471	11.3842	10.3837	9.80574	12.1805	12.0688	10.4221	10.8619	10.543	11.1235
TG(20:5_34:0)	0.165945	0.636081		11.3253	10.9432	10.7465	10.8057	10.5196	10.1472	12.1545	10.5536	10.3454	11.0848	10.643	10.4594
TG(20:5_34:1)	0.229619	0.636081		14.0739	13.1163	12.978	13.4506	12.5486	12.7269	14.3231	13.3421	12.9837	12.9949	13.085	13.071
TG(20:5_34:2)	0.166195	0.636081		13.5659	12.5656	12.3318	12.6591	11.5483	11.5196	13.718	12.8555	11.9344	12.605	11.7665	12.8486
TG(20:5_36:2)	0.265836	0.636081		13.5885	13.5861	12.7766	12.9629	11.762	12.3595	13.8305	13.7613	12.8154	12.6159	12.3723	12.9485
TG(20:5_36:3)	0.122906	0.667088		12.9564	13.2047	12.3083	12.3896	11.3581	11.908	13.4053	13.3552	12.3842	12.0158	11.4471	12.1354
TG(22:4_32:0)	0.258738	0.636081		10.7863	8.84235	9.64024	10.137	10.4221	10.5236	10.7789	9.16992	10.6046	10.0498	10.7557	10.7004
TG(22:4_32:2)	0.456684	0.636081		10.5314	9.35755	9.91737	8.82337	8.09803	9.27612	11.4035	9.66356	10.3049	9.62205	10.0848	8.74819
TG(22:4_34:2)	0.234414	0.636081		13.4095	11.9769	12.1312	12.4996	12.1523	11.8424	13.8155	12.6582	12.2998	12.0185	11.9751	12.3446
TG(22:5_32:1)	0.259688	0.636081		13.4255	11.4378	11.6303	12.7149	10.6926	11.933	13.717	12.0921	11.7665	12.0617	11.0661	11.944
TG(22:5_34:1)	0.216435	0.636081		15.6792	14.4374	14.0933	14.8673	14.5923	14.5299	16.1489	14.9591	14.1975	14.5453	14.8813	14.9925
TG(22:5_34:2)	0.121944	0.705681		14.9802	13.8004	13.8043	14.0529	13.3276	14.0031	15.3023	14.2169	13.8199	13.6407	13.5964	14.1431
TG(22:5_34:3)	0.182545	0.636081		12.5887	11.4481	11	11.7903	10.7099	11.3253	12.5772	12.0334	10.7549	11.7087	10.9794	11.7177
TG(22:6_32:0)	0.0586381	0.825185		13.2011	11.4409	11.6393	12.2946	11.0848	11.8715	13.7283	12.3049	10.7364	12.0821	11.7009	11.93
TG(22:6_32:1)	0.284826	0.636081		13.7806	11.9823	11.3253	13.293	10.8533	12.5656	14.0901	12.635	11.783	12.8922	11.3185	12.9651
TG(22:6_34:1)	0.227761	0.636081		15.8262	14.9243	13.7634	15.3446	14.0682	14.6897	16.2744	15.2794	13.936	15.2061	14.3457	15.2061
TG(22:6_34:2)	0.27304	0.636081		15.4361	14.3751	13.2845	14.4167	12.9564	13.9906	15.6492	14.7767	13.2844	14.4033	13.2192	14.3164
TG(22:6_34:3)	0.328838	0.636081		12.6883	11.605	11.1235	11.9388	9.84392	11.4409	12.9715	12.2279	11.0768	11.7469	9.95128	12.1238
Thr	0.228331	0.636081		18.5421	18.0466	18.2928	18.5539	19.0049	17.9375	18.532	18.4272	18.3742	18.7782	19.2511	18.3031
TMAO	0.576137	0.157834		11.0987	11.7009	13.229	10.9593	11.0362	10.6944	11.6808	12.2854	13.7514	11.5162	11.4466	11.6795
Trp	0.181232	0.636081		16.3823	16.582	16.2742	16.4097	16.1656	16.1045	16.4191	16.9426	16.2688	16.5995	16.3837	16.369
TrpBetaine	0.128461	0.653742		15.049	16.2085	15.7779	15.8074	11.9578	14.5924	14.9635	16.536	15.7459	15.9318	12.158	14.8537
Tyr	0.110199	0.674312		16.6424	16.2571	16.527	16.9736	16.5935	16.413	16.5995	16.5949	16.4187	17.0438	16.7393	16.6315
Val	0.15478	0.636081		20.5562	20.6182	20.453	20.576	20.8812	20.5904	20.534	20.8765	20.4772	20.7482	21.0098	20.8052
Xanthine	1.09671	7.91257e-05	+	11.6865	11.098	12.0451	11.8273	12.1589	11.9919	12.2113	12.581	13.5425	12.8402	13.5104	12.9605
