## Supplementary Table 2 platelets for "Yes, it matters: in contrast to blood plasma, serum metabolomics is confounded by platelets"

### Sheet: proteins
Uniprot Accession	Protein name	Gene name	log2 fold-change activated vs control	adjusted p-value	Significant	log2 LFQ intensities donor_1 act_1	log2 LFQ intensities donor_1 act_2	log2 LFQ intensities donor_1 con_1	log2 LFQ intensities donor_1 con_2	log2 LFQ intensities donor_2 act_2	log2 LFQ intensities donor_2 con_1	log2 LFQ intensities donor_2 con_2	log2 LFQ intensities donor_3 act_1	log2 LFQ intensities donor_3 act_2	log2 LFQ intensities donor_3 con_1	log2 LFQ intensities donor_3 con_2	log2 LFQ intensities donor_4 act_1	log2 LFQ intensities donor_4 act_2	log2 LFQ intensities donor_4 con_1	log2 LFQ intensities donor_4 con_2	log2 LFQ intensities donor_5 act_1	log2 LFQ intensities donor_5 act_2	log2 LFQ intensities donor_5 con_1	log2 LFQ intensities donor_5 con_2	log2 LFQ intensities donor_6 act_1	log2 LFQ intensities donor_6 act_2	log2 LFQ intensities donor_6 con_1	log2 LFQ intensities donor_6 con_2	log2 LFQ intensities donor_7 act_1	log2 LFQ intensities donor_7 act_2	log2 LFQ intensities donor_7 con_1	log2 LFQ intensities donor_7 con_2	log2 LFQ intensities donor_8 act_1	log2 LFQ intensities donor_8 act_2	log2 LFQ intensities donor_8 con_1	log2 LFQ intensities donor_8 con_2	log2 LFQ intensities donor_9 act_1	log2 LFQ intensities donor_9 act_2	log2 LFQ intensities donor_9 con_1	log2 LFQ intensities donor_9 con_2	log2 LFQ intensities donor_10 act_1	log2 LFQ intensities donor_10 act_2	log2 LFQ intensities donor_10 con_1	log2 LFQ intensities donor_10 con_2	log2 LFQ intensities donor_11 act_1	log2 LFQ intensities donor_11 act_2	log2 LFQ intensities donor_11 con_1	log2 LFQ intensities donor_11 con_2	log2 LFQ intensities donor_12 act_1	log2 LFQ intensities donor_12 act_2	log2 LFQ intensities donor_12 con_1	log2 LFQ intensities donor_12 con_2	log2 LFQ intensities donor_2 act_1
Q9C0C9	(E3-independent) E2 ubiquitin-conjugating enzyme (EC 2.3.2.24) (E2/E3 hybrid ubiquitin-protein ligase UBE2O) (Ubiquitin carrier protein O) (Ubiquitin-conjugating enzyme E2 O) (Ubiquitin-conjugating enzyme E2 of 230 kDa) (Ubiquitin-conjugating enzyme E2-230K) (Ubiquitin-protein ligase O)	UBE2O	3.70398	4.58189e-14	+	14.4834	14.1513	10.5824	14.6475	14.3385	14.6855	11.8465	15.9326	16.0979	12.1594	11.6532	15.8738	15.9282	11.3594	9.98173	16.1772	16.5559	9.6793	10.3897	14.0481	14.4671	9.66736	11.4735	13.9669	14.9502	11.4122	11.7842	15.0332	15.5498	9.9077	12.2045	15.9256	16.142	11.4238	10.7557	15.9238	16.1576	12.4919	11.8773	16.4636	16.2904	12.3979	12.1044	15.9881	16.2292	11.7428	11.8551	10.304
Q04446	1,4-alpha-glucan-branching enzyme (EC 2.4.1.18) (Brancher enzyme) (Glycogen-branching enzyme)	GBE1	3.0667	2.09997e-18	+	14.3241	15.8273	12.3536	11.418	15.4268	10.9808	11.3792	14.8991	16.3877	12.0311	13.9253	15.8154	15.8261	12.7511	13.1143	16.2623	16.7953	11.8753	13.0802	14.6533	15.1183	10.5961	13.6883	14.4593	13.8999	11.0245	10.6998	15.7181	15.5506	11.7928	12.0472	15.2941	15.7681	13.6245	12.5381	16.0087	15.8699	12.8964	11.4937	16.33	16.337	13.5436	13.7709	16.4212	16.168	15.1288	15.002	15.1959
P31946	14-3-3 protein beta/alpha (Protein 1054) (Protein kinase C inhibitor protein 1) (KCIP-1) [Cleaved into: 14-3-3 protein beta/alpha, N-terminally processed]	YWHAB	2.26139	3.50595e-09	+	17.152	17.5715	16.2696	16.7245	17.597	11.0958	10.4705	18.1112	17.7684	15.957	16.1015	17.3795	17.5926	15.6923	14.4544	18.4975	18.5901	17.3049	17.4428	16.6544	16.6006	14.0446	13.709	14.8858	13.5928	11.2878	11.2758	16.0783	16.2949	11.5082	12.9021	16.9581	16.9914	15.9349	15.3854	17.0571	16.9815	14.7885	15.8428	17.8032	17.6729	16.9041	16.9215	17.4799	17.8836	17.1021	16.8353	17.0345
P62258	14-3-3 protein epsilon (14-3-3E)	YWHAE	1.97651	1.45912e-06	+	18.2006	18.0692	17.6062	17.3714	12.3052	14.8892	14.6353	18.0387	17.7634	14.0701	15.6883	17.8793	17.8575	16.7036	16.0003	19.0909	19.0571	18.2708	17.7812	16.6934	16.1551	14.4428	11.3687	16.8968	16.1545	15.456	15.1093	17.2576	17.3832	10.6772	11.1693	17.8355	17.7556	13.3829	16.355	18.2066	18.0303	16.7328	16.8606	18.1093	18.0898	17.2427	16.6253	17.9092	17.9724	17.4331	16.5751	17.1723
Q04917	14-3-3 protein eta (Protein AS1)	YWHAH	2.13373	2.00332e-07	+	17.7547	17.1177	16.2119	16.1493	16.6178	15.552	13.0742	17.6644	17.989	15.9402	16.0328	17.3223	17.4085	15.7538	15.1913	18.1578	18.1761	16.7108	17.422	16.5165	16.5722	15.1286	12.4944	16.9955	17.0864	13.2257	10.7414	16.5478	16.8417	15.0787	11.5292	17.3328	17.4805	16.6161	16.8888	17.1337	17.527	16.4606	16.7033	17.358	17.4589	16.7027	10.1007	17.4882	17.5322	17.2972	16.4998	16.6354
P61981	14-3-3 protein gamma (Protein kinase C inhibitor protein 1) (KCIP-1) [Cleaved into: 14-3-3 protein gamma, N-terminally processed]	YWHAG	2.3083	1.42156e-08	+	17.1518	17.6109	16.0893	16.4988	15.4189	10.1172	9.46134	15.9003	16.6125	14.2423	14.9922	17.2146	17.3665	15.4176	15.8556	17.8901	17.9503	16.8147	16.8715	15.8085	16.3191	10.8734	11.3531	14.9586	15.2702	11.1235	12.0779	16.0425	16.4162	10.3203	12.5071	16.4808	16.9017	15.2457	15.6978	16.7318	16.7317	16.1099	16.641	17.1509	17.0408	15.6547	16.1434	17.4975	17.5281	16.8674	16.6165	14.9972
P27348	14-3-3 protein theta (14-3-3 protein T-cell) (14-3-3 protein tau) (Protein HS1)	YWHAQ	1.58917	1.35154e-06	+	17.1335	16.7914	16.2712	16.4468	15.6676	10.9127	14.7109	15.3324	15.6372	15.0247	15.3171	15.7498	15.9243	12.8537	14.9583	18.0658	17.7319	16.1491	16.3804	15.0813	15.815	12.0038	13.708	14.9553	15.3639	11.6379	14.0674	15.4096	15.7807	10.7519	11.1537	15.5023	15.9785	15.4033	14.3128	16.1572	16.0144	15.2585	15.37	16.1329	16.2468	14.4099	15.6165	15.665	16.0188	16.2693	16.0478	15.0201
P63104	14-3-3 protein zeta/delta (Protein kinase C inhibitor protein 1) (KCIP-1)	YWHAZ	1.02813	1.1942e-13	+	19.8501	19.8521	18.4919	19.3829	19.7158	18.21	18.2785	20.4443	20.3605	19.0544	18.9308	20.1559	20.1372	19.2379	19.3787	20.4926	20.4658	19.7473	19.7236	19.5062	19.5258	18.2149	18.027	19.625	19.4981	18.1059	18.1266	19.8533	19.914	18.2812	18.8302	19.9955	20.0499	19.1661	19.1811	20.3354	20.2582	19.5936	19.681	20.3844	20.3497	19.6427	19.5326	20.2467	20.271	19.6881	19.736	19.6307
Q01970	1-phosphatidylinositol 4,5-bisphosphate phosphodiesterase beta-3 (EC 3.1.4.11) (Phosphoinositide phospholipase C-beta-3) (Phospholipase C-beta-3) (PLC-beta-3)	PLCB3	2.24036	2.3533e-11	+	12.8878	13.0073	10.7825	12.0443	12.4264	9.26911	10.2212	15.0467	14.9477	11.793	10.4927	13.9341	14.0221	11.3794	10.8581	14.3497	14.3828	11.298	12.2454	10.9567	10.8951	9.62285	9.99488	12.6961	11.2926	11.4985	11.8798	12.076	11.7546	11.0615	12.0551	13.7119	13.6201	11.0843	11.0096	14.2745	14.3945	13.0614	10.3401	14.3099	14.0926	11.2102	9.95383	14.3143	14.2056	9.31391	12.7891	11.4283
P16885	1-phosphatidylinositol 4,5-bisphosphate phosphodiesterase gamma-2 (EC 3.1.4.11) (Phosphoinositide phospholipase C-gamma-2) (Phospholipase C-IV) (PLC-IV) (Phospholipase C-gamma-2) (PLC-gamma-2)	PLCG2	2.01358	5.94376e-11	+	13.5637	13.7454	10.9927	11.3696	12.6709	11.4006	12.1073	14.6376	14.5533	11.2697	10.8474	13.5838	13.8656	11.9567	11.6286	14.9206	15.5301	11.7497	9.88533	11.153	11.1184	10.0971	10.9971	11.4897	11.4724	10.2105	12.4593	11.378	11.7787	11.373	9.3488	13.5119	13.42	11.0313	10.541	12.7885	13.3167	11.9786	10.9465	14.4665	14.2896	11.1201	11.0741	13.7505	13.5463	12.4767	11.934	12.5704
Q9UNM6	26S proteasome non-ATPase regulatory subunit 13 (26S proteasome regulatory subunit RPN9) (26S proteasome regulatory subunit S11) (26S proteasome regulatory subunit p40.5)	PSMD13	2.19829	1.05284e-11	+	12.5107	12.5271	9.13422	11.3629	11.2853	10.9241	9.27519	14.4773	14.1909	10.2785	11.0663	13.4336	13.7768	11.0914	9.83131	13.5084	13.8526	10.8988	11.3105	12.3894	11.6409	11.9489	12.8891	13.9869	13.4314	10.2985	10.5421	13.9171	13.7886	10.7274	11.3363	14.4184	14.0799	12.6282	10.2496	14.4658	14.3095	12.7143	13.3934	14.1937	14.1315	10.9338	13.4319	14.1709	14.1181	12.9014	13.4124	12.7348
O00487	26S proteasome non-ATPase regulatory subunit 14 (EC 3.4.19.-) (26S proteasome regulatory subunit RPN11) (26S proteasome-associated PAD1 homolog 1)	PSMD14	1.39371	1.01994e-08	+	13.8989	12.2641	11.0155	12.5177	11.7367	11.4845	9.95901	12.3393	13.5311	11.2605	11.2276	12.2662	12.8164	13.162	11.4526	13.7481	13.8532	12.6039	11.2462	11.2879	11.8313	10.5339	10.8051	12.4265	12.1891	12.8583	11.8151	12.9492	12.9733	10.632	10.8922	11.5718	13.3633	12.2518	10.9667	13.6578	14.2691	12.038	11.5826	12.8797	13.2407	11.4014	11.0649	13.6954	13.6571	10.8502	10.6275	11.252
Q16401	26S proteasome non-ATPase regulatory subunit 5 (26S protease subunit S5 basic) (26S proteasome subunit S5B)	PSMD5	2.39029	3.56124e-12	+	14.8083	14.0781	10.2871	14.57	13.6441	11.1883	11.4692	15.0229	15.1192	11.7889	12.123	13.8724	14.5205	11.2483	11.1023	15.4767	15.7195	11.6385	15.3567	13.093	13.0798	13.2918	10.5075	11.3263	13.0462	11.2723	11.8574	13.1461	13.733	11.2638	12.0198	13.6547	14.0896	11.574	11.1613	14.5249	14.7403	12.0441	11.1664	14.9383	15.6206	11.6172	11.7858	15.0711	15.2121	11.4673	11.9501	13.5803
Q15008	26S proteasome non-ATPase regulatory subunit 6 (26S proteasome regulatory subunit RPN7) (26S proteasome regulatory subunit S10) (Breast cancer-associated protein SGA-113M) (Phosphonoformate immuno-associated protein 4) (Proteasome regulatory particle subunit p44S10) (p42A)	PSMD6	1.4272	1.25373e-06	+	12.4513	10.6982	10.2656	12.5216	10.3043	10.8371	12.9891	14.2143	14.7102	11.7353	12.1193	13.3547	13.6563	11.7754	10.5709	13.356	13.5148	11.3043	11.6485	12.7165	11.1842	11.6892	9.93996	11.3479	12.01	11.6043	12.4082	12.5879	12.7006	11.5389	12.5803	13.8382	13.8623	11.1429	10.4665	13.4156	13.8345	11.4911	11.9859	13.1533	13.3617	10.2385	10.0896	13.6938	13.611	10.9588	12.9731	11.5495
P51665	26S proteasome non-ATPase regulatory subunit 7 (26S proteasome regulatory subunit RPN8) (26S proteasome regulatory subunit S12) (Mov34 protein homolog) (Proteasome subunit p40)	PSMD7	1.48857	2.36036e-08	+	11.909	12.0135	10.7461	10.2197	11.182	10.1788	11.0177	14.4282	14.3235	11.598	10.5746	12.236	11.2741	10.7404	10.1973	12.4202	12.7104	12.3605	10.8197	11.1068	12.056	12.2833	10.5538	11.2651	11.8452	11.2933	12.4232	12.3174	13.0709	11.1192	10.0202	13.8564	14.0008	11.3439	11.3736	14.4262	14.5516	12.5583	12.4193	13.8448	13.8599	13.225	12.7139	14.1435	14.588	11.0939	12.7919	11.9619
P62333	26S proteasome regulatory subunit 10B (26S proteasome AAA-ATPase subunit RPT4) (Proteasome 26S subunit ATPase 6) (Proteasome subunit p42)	PSMC6	3.02079	1.18879e-18	+	14.4268	14.3359	11.0453	11.3454	13.765	10.335	10.5884	16.1699	15.6051	13.1839	10.9785	15.3056	15.3133	12.5951	12.3295	15.2985	15.5812	11.5512	10.9328	13.9091	11.8223	12.0591	9.31844	15.0616	13.7916	12.107	12.0469	15.2718	14.6099	12.7805	12.1754	15.5173	15.1743	12.0416	12.4452	15.5625	15.2187	12.4698	11.6483	15.438	15.0719	13.8996	11.2692	15.3917	15.4107	12.9262	13.1326	14.6513
P17980	26S proteasome regulatory subunit 6A (26S proteasome AAA-ATPase subunit RPT5) (Proteasome 26S subunit ATPase 3) (Proteasome subunit P50) (Tat-binding protein 1) (TBP-1)	PSMC3	2.19093	1.8028e-10	+	13.3068	13.8234	10.4663	11.7791	11.5007	10.6387	11.5073	14.7951	14.8052	11.2374	10.649	14.5951	13.4495	11.8225	10.7977	14.8708	14.5702	10.8734	11.8186	11.7634	12.3222	9.58274	11.8363	11.109	11.8395	10.2359	12.4243	12.7039	14.1861	11.5078	12.3947	14.7292	14.3315	11.0946	12.868	14.8198	14.853	13.3372	11.7091	14.2912	14.2867	12.6744	11.746	14.6995	15.2851	10.6941	10.8004	10.1409
P43686	26S proteasome regulatory subunit 6B (26S proteasome AAA-ATPase subunit RPT3) (MB67-interacting protein) (MIP224) (Proteasome 26S subunit ATPase 4) (Tat-binding protein 7) (TBP-7)	PSMC4	1.95952	3.07294e-13	+	12.8616	12.8913	12.1821	10.2972	13.7713	10.8647	11.4789	15.2202	15.3626	11.8875	12.7809	14.1427	14.518	12.5227	11.3616	14.1131	14.3622	12.0469	11.8515	12.2788	12.3153	12.0055	10.8739	14.9863	15.1219	13.8247	12.4298	14.8455	14.5723	11.5586	11.5878	15.2164	15.2822	14.015	14.4427	15.4229	15.0561	14.0706	14.2968	15.0916	14.6186	14.0268	13.5643	14.8	14.4897	12.0131	12.0308	13.7023
P25325	3-mercaptopyruvate sulfurtransferase (MST) (EC 2.8.1.2)	MPST	2.86442	6.10049e-12	+	16.0664	16.1154	9.73162	11.1422	15.0981	12.4089	11.0064	15.6078	16.4534	14.8216	14.5683	16.3963	16.7068	13.1603	9.42912	16.5762	16.711	14.249	14.761	15.9224	13.0239	11.6674	9.77178	16.0952	16.0105	13.299	12.9698	16.0196	16.4427	11.5803	13.4832	16.5249	16.7324	14.7488	15.587	17.109	17.0203	15.6433	15.8734	16.7418	16.8397	14.0889	15.0937	16.6031	16.5939	15.058	15.2151	14.6934
P25398	40S ribosomal protein S12 (Small ribosomal subunit protein eS12)	RPS12	0.506546	0.233962		15.4988	15.6081	15.3759	15.7749	11.95	14.2898	10.781	15.6501	15.7162	15.3637	15.4529	13.8912	11.8827	15.4035	15.5454	16.2757	15.7938	15.2666	15.4439	13.9729	10.6989	14.9772	9.38069	14.6679	14.8954	15.5782	11.3234	14.7193	15.4277	10.7585	11.452	15.237	15.6347	15.8767	15.0452	15.0961	15.4927	16.077	12.5046	15.7349	16.1875	15.844	12.2516	14.701	14.5124	16.2886	16.2198	15.1872
P08865	40S ribosomal protein SA (37 kDa laminin receptor precursor) (37LRP) (37/67 kDa laminin receptor) (LRP/LR) (67 kDa laminin receptor) (67LR) (Colon carcinoma laminin-binding protein) (Laminin receptor 1) (LamR) (Laminin-binding protein precursor p40) (LBP/p40) (Multidrug resistance-associated protein MGr1-Ag) (NEM/1CHD4) (Small ribosomal subunit protein uS2)	RPSA	1.82253	8.58395e-08	+	11.3115	14.572	10.7885	12.9771	10.0986	10.6433	11.0619	14.8401	14.965	11.561	11.2657	11.7276	11.1016	11.7211	10.9922	14.0444	14.3864	12.221	10.7561	12.0167	11.2117	12.0689	11.9102	14.3213	14.4465	11.8996	11.5952	14.2928	14.0055	9.47371	12.1408	14.5403	14.4898	12.5184	12.8609	14.3796	14.0462	10.3581	12.9443	14.6583	14.7916	13.5643	13.1798	13.7098	13.9237	11.6657	12.0623	14.0899
Q8TCD5	5'(3')-deoxyribonucleotidase, cytosolic type (EC 3.1.3.-) (Cytosolic 5',3'-pyrimidine nucleotidase) (Deoxy-5'-nucleotidase 1) (dNT-1)	NT5C	2.98807	2.6894e-14	+	15.0641	15.7327	10.3915	10.7476	15.5512	13.0618	10.337	16.6967	16.7737	13.6729	13.9837	15.6846	15.9528	12.8994	11.7374	16.7035	16.7479	13.6811	13.8989	15.0545	14.6323	11.5069	10.5891	15.3216	15.3767	10.2484	14.0703	16.0317	16.0669	10.094	13.3759	16.3364	16.4456	15.0267	15.2235	16.5412	16.3851	14.8559	14.9831	16.3413	16.3386	14.8843	14.978	16.5873	16.5167	14.3596	14.0424	15.4801
Q00013	55 kDa erythrocyte membrane protein (p55) (Membrane protein, palmitoylated 1)	MPP1	3.42535	2.19192e-14	+	17.3057	16.886	14.5884	14.4754	14.4356	10.0012	8.79919	16.6968	16.2386	11.2457	11.9928	16.0406	16.1753	11.2745	10.8972	18.2932	17.7193	13.8893	14.171	15.0501	14.6595	10.802	11.8553	13.2723	13.7403	10.2962	11.9556	14.0272	14.5824	15.5159	10.7412	15.6627	15.8215	10.5074	9.67162	15.7847	15.9034	12.5652	13.7549	16.8026	16.5125	13.8502	14.018	16.4364	16.5272	15.1091	14.5539	14.1656
Q13131	5'-AMP-activated protein kinase catalytic subunit alpha-1 (AMPK subunit alpha-1) (EC 2.7.11.1) (Acetyl-CoA carboxylase kinase) (ACACA kinase) (EC 2.7.11.27) (Hydroxymethylglutaryl-CoA reductase kinase) (HMGCR kinase) (EC 2.7.11.31) (Tau-protein kinase PRKAA1) (EC 2.7.11.26)	PRKAA1	1.34499	1.77348e-07	+	13.6033	12.6234	11.4076	11.2067	10.9709	9.87074	9.7132	14.3119	14.4811	10.9796	11.3487	12.2406	12.7354	10.8719	12.1652	12.578	13.6402	11.1574	10.8241	12.5043	11.5547	12.6882	10.5692	11.593	11.2549	13.2295	12.9696	13.1673	13.0042	11.9901	11.1292	13.9259	13.655	11.8385	11.9861	13.7088	13.6036	13.4194	12.0583	13.931	14.157	12.1981	12.1485	13.6837	13.5866	12.1933	11.8039	11.5321
P54619	5'-AMP-activated protein kinase subunit gamma-1 (AMPK gamma1) (AMPK subunit gamma-1) (AMPKg)	PRKAG1	2.02678	6.06117e-12	+	12.2147	12.1396	10.854	10.6453	10.927	9.52162	10.4675	15.0133	14.9497	12.0314	11.0514	13.2555	13.451	11.3434	12.6572	13.0816	13.0065	11.8452	10.4498	11.7315	12.2573	10.4482	11.1519	13.1447	13.0512	10.387	12.8726	11.1059	12.347	11.6018	10.5654	14.1815	14.0855	10.458	10.0242	14.1171	14.1981	11.5375	11.3756	14.5088	14.4547	11.6665	13.1976	13.8798	13.8123	10.1644	11.6131	11.659
P10809	60 kDa heat shock protein, mitochondrial (EC 5.6.1.7) (60 kDa chaperonin) (Chaperonin 60) (CPN60) (Heat shock protein 60) (HSP-60) (Hsp60) (HuCHA60) (Mitochondrial matrix protein P1) (P60 lymphocyte protein)	HSPD1	-0.136008	0.631041		15.3785	15.6157	16.0946	17.3459	11.5689	11.0912	11.8077	13.2196	13.3421	14.9012	14.6039	13.4119	12.8272	13.8563	13.4097	15.4181	15.6519	16.7954	17.3618	11.1076	11.6929	12.7457	11.2533	14.6119	14.9643	12.648	13.8184	15.0423	15.0038	12.9688	13.1785	15.3248	14.9931	15.6507	14.3531	16.4055	16.3254	16.1701	16.2033	15.577	16.176	15.4558	15.3528	16.1553	16.0798	17.0532	16.7109	11.6725
P52209	6-phosphogluconate dehydrogenase, decarboxylating (EC 1.1.1.44)	PGD	2.19355	6.00292e-21	+	18.3743	18.1757	15.6562	16.3165	18.1389	16.1843	16.202	19.0726	18.9987	16.8276	16.5838	18.5308	18.7162	16.4208	16.5309	19.0491	19.0291	16.4122	16.4761	17.5713	17.5117	15.0696	15.1605	17.9207	17.799	15.9123	15.7139	18.1756	18.2991	13.9691	14.6004	18.6083	18.6155	16.9476	17.1423	18.5167	18.4323	16.8949	17.0028	18.863	18.9541	17.2895	17.3134	18.4902	18.5076	16.6455	16.6694	18.2364
O95336	6-phosphogluconolactonase (6PGL) (EC 3.1.1.31)	PGLS	2.01335	1.54185e-09	+	14.3981	13.8775	12.7093	13.971	14.189	9.68648	12.8277	15.8748	15.4833	10.5006	10.8438	14.8843	13.9161	12.4583	13.5916	16.3814	16.1047	13.5474	13.4549	11.0205	13.2417	11.819	12.3543	14.7133	14.2481	13.3451	12.1681	14.9689	15.336	11.4463	11.7893	15.2407	15.913	14.6765	14.4876	15.7256	15.5867	12.9253	14.1493	15.9544	15.5337	14.6196	14.1791	15.0447	15.6497	14.1612	13.8559	14.6019
Q8IZP0	Abl interactor 1 (Abelson interactor 1) (Abi-1) (Abl-binding protein 4) (AblBP4) (Eps8 SH3 domain-binding protein) (Eps8-binding protein) (Nap1-binding protein) (Nap1BP) (Spectrin SH3 domain-binding protein 1) (e3B1)	ABI1	2.32838	1.86214e-10	+	15.9176	15.8796	14.0097	14.5695	12.8167	10.1593	11.5939	15.6718	16.1573	11.9217	10.7767	14.5706	14.7573	11.5006	13.3756	16.7953	16.7177	14.3949	14.3947	12.5253	13.1946	10.3873	10.6578	12.6937	13.7758	11.6775	11.8833	12.9056	14.4537	11.2948	11.4292	15.5566	15.5712	10.9863	13.1454	15.8421	15.8263	14.536	12.7807	15.8392	16.1707	12.7661	10.946	15.5981	15.6964	15.6245	15.3242	11.0837
Q9BWD1	Acetyl-CoA acetyltransferase, cytosolic (EC 2.3.1.9) (Acetyl-CoA transferase-like protein) (Cytosolic acetoacetyl-CoA thiolase)	ACAT2	3.03656	2.78404e-15	+	15.0118	15.4323	11.1684	12.4775	15.743	12.0174	11.5325	16.4385	16.3827	9.69875	14.4444	15.2138	15.411	10.3119	13.7712	15.4613	16.0907	14.0568	15.0665	13.787	14.8437	10.6069	10.9144	14.8878	14.9126	10.2932	11.7005	16.0402	15.9804	12.2058	13.6441	15.3815	16.0569	13.3089	13.8187	15.9505	15.7317	13.717	12.8046	15.6159	15.8808	12.0984	13.7108	16.0948	16.1562	13.7285	14.2025	15.672
P68032	Actin, alpha cardiac muscle 1 (EC 3.6.4.-) (Alpha-cardiac actin) [Cleaved into: Actin, alpha cardiac muscle 1, intermediate form]	ACTC1	0.895854	5.46677e-13		22.9451	23.04	22.288	22.7447	22.2925	21.2644	21.1693	23.0885	23.0403	21.7935	21.5288	22.6102	22.6698	21.6966	21.7785	22.7505	23.0978	22.8156	22.7759	22.2148	22.4357	21.3169	21.2779	22.0997	22.2236	21.4346	21.032	22.6756	22.7229	21.6641	21.563	22.9075	22.8955	22.0095	21.9602	23.0657	22.9281	22.065	22.0963	22.9196	22.9619	21.7961	21.8413	23.0228	23.0698	22.2309	22.2967	22.2624
P60709	Actin, cytoplasmic 1 (EC 3.6.4.-) (Beta-actin) [Cleaved into: Actin, cytoplasmic 1, N-terminally processed]	ACTB	0.783562	4.29228e-12		23.1868	23.14	22.4879	22.4618	22.8295	21.4416	21.572	23.1626	23.2641	22.3016	22.2718	23.1593	23.2991	22.4147	22.6867	23.4296	23.3374	22.8556	22.7555	22.6415	22.6495	21.8639	21.6997	22.6	22.6874	21.6421	21.3964	23.0812	23.1435	22.2	22.2111	23.1104	23.2545	22.1746	22.5159	23.2033	23.2341	22.6387	22.7261	23.3366	23.2701	22.3225	22.4885	23.307	23.1869	23.0262	23.0876	22.5336
P63261	Actin, cytoplasmic 2 (EC 3.6.4.-) (Gamma-actin) [Cleaved into: Actin, cytoplasmic 2, N-terminally processed]	ACTG1	0.559333	2.36698e-05		21.7552	21.8126	21.0581	21.1986	20.8581	19.7171	20.065	20.3613	20.7816	20.5589	20.8984	21.5447	21.7969	20.7025	20.505	21.9488	21.9566	21.2354	21.3594	21.3352	21.1265	19.9804	19.9032	20.1376	20.6809	18.9109	19.539	20.3684	20.7467	19.6666	20.1571	20.5581	20.9134	20.0106	20.4395	20.6451	20.8125	20.681	20.7901	20.6704	20.9672	20.2983	20.8767	21.0909	21.1512	21.2525	21.3082	20.5166
Q9Y6W5	Actin-binding protein WASF2 (Protein WAVE-2) (Verprolin homology domain-containing protein 2) (Wiskott-Aldrich syndrome protein family member 2) (WASP family protein member 2)	WASF2	1.85116	0.000116891	+	14.7599	15.179	10.2605	10.9354	12.4969	11.4518	8.99187	15.9672	15.9901	10.832	15.7338	15.5884	15.7265	11.5953	11.4345	15.249	15.4562	12.4176	12.5971	15.1906	15.4761	10.2003	16.5256	14.3017	14.2453	11.992	11.8576	14.5827	14.5062	18.9955	18.9315	15.4825	14.722	13.5159	15.9903	15.5644	15.5475	12.8394	13.4437	15.803	15.0351	13.6702	14.0582	15.23	16.0611	14.5661	14.6819	13.7846
P61160	Actin-related protein 2 (Actin-like protein 2)	ACTR2	1.46268	1.45191e-07	+	16.3857	16.2722	14.677	15.1639	14.3126	14.2436	13.2953	16.6534	16.6485	15.7483	15.8349	16.9501	16.8733	15.3126	15.8266	17.0615	17.0799	16.0494	15.9477	16.2208	15.9595	13.5892	13.9976	16.2817	16.0033	14.8775	12.7984	16.7129	16.4457	12.6963	10.5192	17.0624	16.9633	16.0674	16.1678	16.9054	16.7923	16.2717	16.2798	16.7649	16.7357	16.1277	15.9185	17.0026	16.8653	16.4488	16.6079	14.6184
O15143	Actin-related protein 2/3 complex subunit 1B (Arp2/3 complex 41 kDa subunit) (p41-ARC)	ARPC1B	1.68646	2.69893e-09	+	16.3112	16.2568	14.8696	15.514	16.0462	14.1322	14.3486	17.854	17.7796	16.4613	16.3566	17.7354	17.7702	15.8904	16.2505	17.4952	17.565	16.3747	16.5898	16.5375	16.8794	15.0356	14.9532	17.1904	16.912	14.7317	14.5403	17.3047	16.3539	10.0912	14.211	18.1011	18.1094	16.5689	16.8714	17.8861	17.3721	16.2943	16.6826	17.1968	17.2117	15.5811	16.4732	17.8256	17.6496	16.6659	16.7132	15.3324
O15144	Actin-related protein 2/3 complex subunit 2 (Arp2/3 complex 34 kDa subunit) (p34-ARC)	ARPC2	1.03351	7.80392e-08	+	15.7745	15.8772	15.7443	16.6101	15.6173	14.4001	14.7137	16.6722	16.7588	16.0869	16.1705	16.8197	16.2902	15.0711	14.8358	17.2342	16.9989	16.1415	16.8512	15.933	16.0797	12.6502	13.803	16.3114	16.1924	15.1848	15.1347	16.7767	16.618	14.9632	14.5646	17.3142	17.1157	16.1777	16.2372	17.0707	17.1068	16.6472	16.8184	17.1771	17.0054	16.4562	16.4079	17.3613	17.3495	16.5522	16.1367	15.7085
O15145	Actin-related protein 2/3 complex subunit 3 (Arp2/3 complex 21 kDa subunit) (p21-ARC)	ARPC3	1.02432	0.00115829	+	15.9442	15.6908	12.5277	15.2618	12.8846	11.3451	10.1219	16.0697	15.1193	16.0329	15.6422	16.4184	16.4887	15.9527	15.7992	16.9123	17.1647	17.0291	17.1348	15.9133	15.8014	11.9802	10.9084	16.6789	16.4495	15.4566	15.3873	16.7903	16.4005	14.8713	15.2022	17.0982	16.8249	16.5808	15.9248	17.0386	16.2384	16.4621	16.39	16.3772	15.9735	16.7133	16.5558	15.8137	16.6284	16.5994	16.8698	14.6137
P59998	Actin-related protein 2/3 complex subunit 4 (Arp2/3 complex 20 kDa subunit) (p20-ARC)	ARPC4	0.771346	4.31758e-05		17.1779	17.4106	17.4214	17.3401	17.3353	15.6216	16.1874	18.5249	18.658	17.2147	17.2855	18.0421	17.9661	17.6559	16.6826	17.7399	18.2028	18.2527	18.2429	16.4944	17.3141	16.6828	16.5975	18.4331	18.4153	17.1973	17.0781	18.4281	18.3746	14.6023	16.4414	18.9725	18.8643	18.2967	18.4233	18.9357	18.8485	18.5607	18.5449	18.5096	18.5358	18.146	18.0778	18.6089	18.6012	17.9496	18.2163	16.8381
O15511	Actin-related protein 2/3 complex subunit 5 (Arp2/3 complex 16 kDa subunit) (p16-ARC)	ARPC5	0.6786	0.05541		16.6256	16.7423	17.4007	17.4401	14.4918	13.9491	10.8981	16.3743	16.4548	15.7673	15.4658	16.7806	16.8074	15.7503	15.7514	17.4171	17.4688	17.2372	17.229	15.1605	11.1496	13.5338	14.112	16.096	16.0939	14.8029	11.1136	16.6062	16.7125	13.5633	13.0735	17.0071	13.6592	15.9723	16.2549	17.4247	17.2752	16.9035	16.7077	16.9123	16.9681	16.2781	16.4062	16.9332	17.2006	17.3014	17.2797	12.1165
P61158	Actin-related protein 3 (Actin-like protein 3)	ACTR3	1.37889	4.80214e-11	+	16.558	16.5902	13.9943	15.3484	16.6978	14.8149	15.7762	17.7354	17.7637	16.8374	16.8602	18.074	18.3332	16.7536	16.8927	17.8885	17.879	16.4671	16.3877	17.0286	17.1363	15.8134	15.8731	17.3321	17.4256	15.3279	16.0054	17.5017	17.6938	13.294	15.4713	18.1867	18.21	17.1227	17.3617	17.7032	17.766	16.8777	17.0654	17.544	17.5961	16.8923	17.052	17.8986	17.7751	16.7273	16.8694	16.6618
O95433	Activator of 90 kDa heat shock protein ATPase homolog 1 (AHA1) (p38)	AHSA1	3.48913	1.85815e-17	+	15.8205	15.8153	11.9327	12.5238	15.4534	10.5822	10.5484	16.3314	16.4715	10.5975	11.1465	15.8023	16.5658	12.01	10.9413	16.3524	16.3931	13.85	14.1507	15.5531	15.371	11.3729	10.1105	15.9309	15.7037	12.1294	12.9993	16.4585	16.08	10.0422	11.2433	16.5388	16.3793	14.0019	14.1282	16.3283	16.1579	14.6739	14.7978	16.3447	16.3597	14.6145	14.7397	16.4386	16.5556	14.8136	14.7916	15.2753
P13798	Acylamino-acid-releasing enzyme (AARE) (EC 3.4.19.1) (Acyl-peptide hydrolase) (APH) (Acylaminoacyl-peptidase) (Oxidized protein hydrolase) (OPH)	APEH	2.10146	1.48401e-12	+	15.3321	15.3972	12.6216	12.0816	12.5838	9.67574	11.4098	15.0051	14.9675	12.6257	13.0372	14.3086	11.8765	11.0155	9.04939	15.7802	15.8238	13.8649	14.0995	11.495	12.0625	9.8302	11.084	13.1439	13.0378	10.6105	12.1033	14.1385	13.5944	11.3301	12.1612	14.7258	14.4674	11.9119	12.353	14.4049	14.351	12.2868	12.8448	13.9522	14.0538	11.6279	11.1521	15.0083	14.704	12.9001	13.2254	11.123
P07108	Acyl-CoA-binding protein (ACBP) (Diazepam-binding inhibitor) (DBI) (Endozepine) (EP)	DBI	1.8793	6.40265e-07	+	11.8542	12.3721	14.1557	10.0407	14.9009	10.8947	10.6609	14.256	14.3192	9.63803	12.262	14.7866	14.9775	14.5734	10.9119	14.2168	14.2332	13.4741	13.6929	10.0639	10.7525	10.2675	11.2569	12.9282	12.6126	12.4414	10.841	12.9374	12.9005	10.7	12.4838	14.5875	14.2845	11.9385	11.5677	14.828	14.9049	10.6337	10.9205	13.4751	14.0238	11.8697	10.5584	13.9358	13.3073	9.72211	11.6856	10.8359
P07311	Acylphosphatase-1 (EC 3.6.1.7) (Acylphosphatase, erythrocyte isozyme) (Acylphosphatase, organ-common type isozyme) (Acylphosphate phosphohydrolase 1)	ACYP1	2.18522	8.98858e-15	+	13.9104	14.032	11.8822	12.0653	10.9494	11.0148	11.418	13.4672	14.2503	11.6344	11.5241	14.3642	14.6121	11.3784	10.8442	14.5745	14.3805	12.5302	12.6355	13.3655	13.8523	10.235	11.254	10.6444	12.6344	11.1899	11.4205	14.2029	14.1339	10.8811	11.6079	14.1262	13.543	10.7412	10.8437	14.2677	14.2151	11.9242	11.1029	14.6086	14.3979	12.5413	11.8788	14.5559	14.8721	13.0238	13.1259	13.1822
O75608	Acyl-protein thioesterase 1 (APT-1) (hAPT1) (EC 3.1.2.-) (Lysophospholipase 1) (Lysophospholipase I) (LPL-I) (LysoPLA I) (Palmitoyl-protein hydrolase) (EC 3.1.2.22)	LYPLA1	2.00608	2.15863e-13	+	16.0691	16.201	12.077	12.2411	16.21	12.9446	13.4225	16.5658	17.2086	14.1762	13.9961	16.5639	16.9667	15.5192	15.5995	16.4925	16.6558	14.4396	15.2107	15.9146	15.6862	12.0422	12.5454	16.4151	16.4443	14.3356	15.9206	16.8207	16.8898	15.0092	15.2166	16.7826	16.7726	15.6471	15.3871	17.1053	16.8972	16.0913	16.1639	17.1725	17.0194	15.9542	15.9103	17.4886	17.4375	15.8527	16.0076	16.0765
O95372	Acyl-protein thioesterase 2 (APT-2) (EC 3.1.2.-) (Lysophospholipase II) (LPL-II) (LysoPLA II) (Palmitoyl-protein hydrolase) (EC 3.1.2.22)	LYPLA2	3.00656	8.37073e-14	+	14.8749	15.0109	9.49817	9.25062	14.8679	11.783	10.3506	14.7881	15.4021	10.3412	10.9395	14.8601	15.3594	11.7827	10.2565	15.6393	15.8121	9.7801	13.3226	13.5569	14.1221	12.4767	11.2333	14.8087	15.4888	13.2881	12.7535	15.2496	15.5605	10.1638	11.1217	15.527	15.805	13.62	14.2406	15.4756	15.4964	13.588	13.6659	15.2066	15.4225	13.9737	14.3073	14.9001	15.1916	13.876	14.5475	13.8924
O75368	Adapter SH3BGRL (SH3 domain-binding glutamic acid-rich-like protein 1)	SH3BGRL	2.41258	1.31274e-06	+	17.5357	18.5376	15.6127	11.486	13.7293	15.5844	11.3821	15.5012	15.305	11.7694	12.0465	17.2376	15.3276	11.4528	13.0889	18.4849	17.4045	17.631	16.8583	11.2916	11.8907	9.6321	11.7485	15.9283	11.9191	12.6453	12.8219	15.3567	14.3892	10.8431	12.7248	16.0079	15.8098	12.2977	12.0136	16.0166	17.5983	12.8558	14.1399	16.3191	16.742	12.2933	11.0077	16.5033	16.5057	15.0201	17.7509	11.267
P07741	Adenine phosphoribosyltransferase (APRT) (EC 2.4.2.7)	APRT	1.68998	2.34852e-12	+	16.89	17.0582	13.6396	15.3434	16.8934	14.4401	15.2005	17.4098	17.4546	15.3509	16.0963	17.227	17.5501	14.4072	15.3653	17.9125	17.9546	16.0031	16.5892	16.3006	16.4861	13.5721	14.3727	15.3931	16.0901	13.4148	14.9493	16.8317	17.4097	14.1948	15.1387	16.213	17.3829	15.7708	16.6629	17.6028	17.8101	16.5727	16.906	17.7136	17.8205	16.5049	17.0718	17.6902	17.6427	16.5943	16.615	16.5986
P49773	Adenosine 5'-monophosphoramidase HINT1 (EC 3.9.1.-) (Desumoylating isopeptidase HINT1) (EC 3.4.22.-) (Histidine triad nucleotide-binding protein 1) (Protein kinase C inhibitor 1) (Protein kinase C-interacting protein 1) (PKCI-1)	HINT1	2.55046	5.05383e-10	+	14.487	14.9137	9.40176	12.9285	15.1248	12.2014	10.0045	16.2999	16.1503	9.85392	11.7253	15.6383	15.7491	14.3999	14.8836	16.0051	16.233	10.9081	12.7704	14.0096	14.1984	13.2764	13.4206	15.4749	15.4731	13.3134	13.6934	16.092	15.9974	9.66758	12.1795	15.9279	15.9137	14.9201	15.0067	16.4045	16.0514	15.3355	15.0455	16.6331	16.4546	14.9901	14.9242	16.0365	16.2156	15.1915	15.2736	15.0426
P23526	Adenosylhomocysteinase (AdoHcyase) (EC 3.13.2.1) (S-adenosyl-L-homocysteine hydrolase)	AHCY	2.04533	2.76502e-07	+	14.0202	14.4097	14.9947	10.7396	10.7108	10.6952	10.7062	15.614	15.3921	12.994	11.1984	16.2556	16.9862	14.5516	12.4193	15.3732	15.1627	12.0984	13.2164	10.6658	14.7005	12.0586	12.6375	14.2356	14.5077	13.3295	11.8373	14.3105	14.6781	10.7759	10.0071	14.6175	14.9004	10.5463	15.2435	15.8332	16.7117	15.2301	14.7852	14.7553	14.7381	12.193	10.9822	14.5757	14.4031	13.2039	12.7832	10.7573
P54819	Adenylate kinase 2, mitochondrial (AK 2) (EC 2.7.4.3) (ATP-AMP transphosphorylase 2) (ATP:AMP phosphotransferase) (Adenylate monophosphate kinase) [Cleaved into: Adenylate kinase 2, mitochondrial, N-terminally processed]	AK2	0.921529	0.0154956		14.7047	15.1597	9.60631	11.1085	11.434	11.1883	11.3189	13.6074	13.2011	11.6189	14.9545	12.1343	13.6635	10.9578	11.5941	15.4804	15.8593	15.8894	16.0777	11.8548	11.693	11.8413	10.6968	12.1422	14.513	11.5371	12.2014	14.4712	14.8605	11.9961	15.2766	13.3246	14.7396	15.4743	14.2606	16.6135	15.5992	11.2514	15.7626	15.2442	15.2981	14.804	15.7063	15.8307	15.8339	15.6854	16.0768	11.7389
P00568	Adenylate kinase isoenzyme 1 (AK 1) (EC 2.7.4.10) (EC 2.7.4.3) (EC 2.7.4.6) (ATP-AMP transphosphorylase 1) (ATP:AMP phosphotransferase) (Adenylate monophosphate kinase) (Myokinase)	AK1	3.47405	3.9557e-18	+	16.973	16.9825	10.7032	13.8712	15.563	11.2974	13.3596	16.9218	16.9779	13.3943	13.6747	17.3056	17.2437	13.5448	14.2342	17.5167	17.6589	15.2108	15.2099	16.1541	16.2071	10.837	11.1968	15.0872	14.6864	11.419	10.4721	16.332	16.4456	12.7775	11.5366	16.6558	16.6233	12.3714	11.4045	16.9369	16.9597	14.6739	15.5235	16.9446	16.829	13.8627	14.8073	17.5815	17.4976	15.6108	15.3733	15.6597
P30566	Adenylosuccinate lyase (ADSL) (ASL) (EC 4.3.2.2) (Adenylosuccinase) (ASase)	ADSL	3.0434	1.03291e-13	+	12.8961	13.5892	11.2821	10.601	12.6298	12.0518	10.7068	16.4017	16.2741	11.9108	10.3308	15.2259	15.1705	11.7573	11.7549	15.1178	14.8643	9.65459	10.3485	11.7393	11.5037	10.1693	10.6728	13.3143	13.6073	11.6773	10.3017	15.1154	14.7967	14.9078	15.2143	15.7264	15.81	12.1694	11.5461	15.6064	15.9026	12.405	13.1068	15.4243	15.6569	10.9318	11.7956	15.5602	15.7278	10.6324	10.8653	12.1751
Q01518	Adenylyl cyclase-associated protein 1 (CAP 1)	CAP1	1.19704	1.61453e-17	+	20.2466	20.2142	19.0728	19.6063	20.1988	18.7997	18.8869	21.1216	21.1101	19.3624	19.371	20.7214	20.4316	19.8739	20.0371	20.7023	20.6818	19.8397	19.8213	20.2289	20.3542	18.7338	18.6849	20.3529	20.2748	19.0145	18.8464	20.5716	20.5877	19.1924	19.3366	20.8191	20.8814	19.7313	19.6004	21.0854	21.0021	20.041	19.9174	20.9283	20.7574	19.8046	19.8641	21.2229	21.1898	19.6985	19.987	20.168
Q01518-2	Adenylyl cyclase-associated protein 1 (CAP 1)	CAP1	3.46067	4.79555e-11	+	16.6519	16.8357	14.6055	15.1978	16.9708	10.5215	11.993	17.6343	17.5679	14.5374	15.9633	17.5098	17.9838	11.0717	11.8782	17.2494	18.0042	15.429	15.6953	17.0475	11.2569	10.2429	9.64481	16.6523	16.5641	11.4027	11.7657	17.1423	17.4184	11.5398	10.9769	17.8233	18.0401	15.9302	16.1081	15.4963	18.2172	16.5349	11.4184	17.9538	18.059	16.5038	16.6105	18.0826	18.0017	16.1469	16.2246	16.8357
Q9HDC9	Adipocyte plasma membrane-associated protein (Protein BSCv)	APMAP	-0.709764	0.0342386		14.6004	14.824	16.1214	16.1323	13.0735	12.7685	9.31302	13.8199	14.1301	14.355	14.9255	11.6974	14.293	14.6587	15.2126	12.5836	12.7769	14.0338	13.494	10.483	14.0062	14.8563	15.2544	15.5755	15.3954	16.1292	15.9328	13.6454	13.6196	9.82231	11.2032	12.3679	14.2072	14.8416	14.8714	14.5512	14.0797	14.94	15.4282	14.2078	14.3509	14.9063	14.9747	13.6113	13.9114	14.4737	15.6146	11.4179
Q15848	Adiponectin (30 kDa adipocyte complement-related protein) (Adipocyte complement-related 30 kDa protein) (ACRP30) (Adipocyte, C1q and collagen domain-containing protein) (Adipose most abundant gene transcript 1 protein) (apM-1) (Gelatin-binding protein)	ADIPOQ	-1.27371	5.648e-08	+	14.8758	15.7157	14.2983	15.8465	16.8735	17.7921	17.791	14.0555	14.132	16.9112	17	15.4951	14.6847	17.018	17.7475	14.4472	14.0447	17.1132	16.469	15.8106	15.6994	17.1787	17.7313	15.7935	16.2892	16.2143	16.2832	17.5403	17.8662	18.0641	18.2787	15.4742	15.3385	16.3853	15.6471	15.5632	15.9578	16.2821	16.296	15.4929	15.8324	16.0237	16.2072	14.9718	14.5858	17.1045	17.2262	15.8001
P12236	ADP/ATP translocase 3 (ADP,ATP carrier protein 3) (ADP,ATP carrier protein, isoform T2) (ANT 2) (Adenine nucleotide translocator 3) (ANT 3) (Solute carrier family 25 member 6) [Cleaved into: ADP/ATP translocase 3, N-terminally processed]	SLC25A6	0.895031	0.00307032		13.5701	12.4371	14.9398	11.0726	12.0635	10.3814	10.8062	13.4223	13.1151	13.5513	12.5231	12.8355	12.7213	11.3253	11.6307	13.619	14.288	14.6366	14.9272	13.2141	12.7073	11.187	9.78696	15.3897	15.1844	11.0232	11.8597	15.0595	15.1203	13.4998	13.2396	15.219	15.3077	15.0296	14.6979	15.6848	15.492	15.1907	15.4057	14.6684	14.7347	14.4973	14.5505	15.1908	15.2738	15.1665	15.342	11.433
P84077	ADP-ribosylation factor 1 (EC 3.6.5.2)	ARF1	1.41412	3.41602e-16	+	21.1956	21.0866	20.5666	19.9966	20.0784	18.7385	18.7456	21.0568	21.1727	19.4844	19.3421	20.9396	21.0693	18.8918	18.5682	21.4077	21.313	20.2721	20.6727	20.5997	20.4438	18.9877	18.7786	20.6854	20.4849	18.6663	18.5839	20.8389	20.9153	18.8269	18.6155	20.9095	20.7238	19.518	19.6593	21.153	21.0558	20.119	20.0308	20.8755	20.897	19.7264	19.7371	20.9378	21.1976	20.4333	20.4376	20.3002
P61204	ADP-ribosylation factor 3	ARF3	4.01643	2.02582e-12	+	16.5191	15.9444	10.5284	10.9152	11.981	13.0438	11.9431	15.9297	17.0916	11.354	12.4307	17.2599	17.3317	11.5769	10.6334	16.0381	16.2233	10.4709	10.603	16.4542	16.8317	12.0435	10.3245	14.7253	11.9825	9.8672	12.0605	16.4854	16.6253	11.4434	11.701	16.2655	16.7287	10.6211	11.1426	14.6821	16.7122	10.6234	11.3294	16.3825	16.3769	10.7046	18.5467	17.0908	17.5481	15.5333	15.6687	12.2936
P18085	ADP-ribosylation factor 4	ARF4	2.78133	1.17659e-11	+	16.7942	16.512	15.2112	14.3419	14.9692	12.5492	10.6675	16.6517	15.7384	10.6348	10.1075	15.9538	15.5846	11.3157	11.6519	16.2582	15.8989	15.1232	15.2663	15.6298	15.1839	10.8552	11.2983	15.7418	15.0148	11.0269	10.2043	15.8086	15.3517	10.4891	13.9422	15.8949	15.6644	14.0481	13.8105	15.8893	15.5147	14.6264	14.5222	15.649	15.4404	14.4975	14.2745	15.1926	15.3227	14.43	15.5579	15.5446
P84085	ADP-ribosylation factor 5	ARF5	2.72499	1.80907e-13	+	15.0855	15.0283	17.0508	12.2473	15.8626	11.4582	11.5438	17.3127	17.4523	13.3173	13.4394	16.273	16.2328	11.3258	13.4299	16.3918	16.5929	13.9959	14.1117	14.6128	15.1169	11.9254	11.0668	16.1116	16.2182	11.0578	13.541	16.6555	16.5991	14.5798	14.7307	16.7471	16.8489	14.271	14.5837	16.8062	16.777	15.0852	15.2361	16.4909	16.5175	14.8241	14.5829	16.7634	16.8688	14.0521	14.3573	15.8479
P62330	ADP-ribosylation factor 6 (EC 3.6.5.2)	ARF6	1.59111	4.2807e-07	+	15.409	15.7059	15.1053	13.892	15.3047	10.6176	11.2372	15.0038	15.5122	14.4674	14.6138	16.2972	15.319	14.4808	14.4952	16.2526	15.9039	15.0495	15.3342	14.3212	14.8174	10.7424	9.88447	14.8047	12.8132	12.5023	10.8714	16.1483	15.3582	15.3188	15.1815	16.3878	15.0688	14.5642	15.6987	15.9991	16.3341	14.7437	15.4994	16.0956	15.0654	13.9929	14.7328	16.3454	14.8039	15.1919	13.9811	15.3138
Q9UJY5	ADP-ribosylation factor-binding protein GGA1 (Gamma-adaptin-related protein 1) (Golgi-localized, gamma ear-containing, ARF-binding protein 1)	GGA1	1.84643	2.01594e-08	+	11.8976	13.159	11.4312	10.8109	10.9166	10.6656	11.5324	14.9556	15.0801	11.9153	11.3842	11.7491	13.4832	11.5816	11.6234	12.7057	12.8513	12.303	12.2547	11.3398	11.3614	9.60452	12.8937	13.2875	12.4009	11.9105	11.6202	14.2262	13.6004	10.2798	13.3112	14.7823	14.6806	11.5473	11.4534	14.5555	14.6822	10.3987	11.0939	14.8626	14.9645	11.4231	10.7628	14.5696	14.5864	12.6009	13.0794	11.0979
P40616	ADP-ribosylation factor-like protein 1	ARL1	2.34395	1.8028e-10	+	14.3421	14.7011	9.61312	12.7151	12.1974	9.81628	11.601	15.1867	15.3566	11.9167	12.6402	11.1473	14.9935	11.2519	12.18	15.3247	15.2814	10.7189	12.9904	12.4872	13.9423	12.0988	11.4205	14.4997	13.3085	11.5917	11.1856	10.4671	15.0457	12.09	11.7254	14.5998	14.2048	12.629	10.5629	14.7224	14.7428	12.1734	13.5164	14.7132	14.6836	11.8772	11.2616	15.3142	15.3926	12.466	13.8203	13.4624
Q9NVJ2	ADP-ribosylation factor-like protein 8B (EC 3.6.5.2) (ADP-ribosylation factor-like protein 10C) (Novel small G protein indispensable for equal chromosome segregation 1)	ARL8B	1.44148	3.17125e-08	+	14.2693	14.2931	11.5667	13.7787	14.2138	12.4416	11.6331	16.0263	16.0024	14.1298	14.049	14.6422	14.867	11.605	11.8087	14.7605	14.7934	14.2186	13.9421	13.4116	13.5378	11.1596	12.3968	15.5885	15.421	13.7227	13.4497	15.5515	15.5407	12.9461	13.0331	16.1639	16.1563	15.2211	15.2125	16.2341	16.1938	15.3792	15.6384	15.6794	15.6873	15.022	15.1755	15.9556	16.0435	15.2327	15.3599	11.6851
P43652	Afamin (Alpha-albumin) (Alpha-Alb)	AFM	-1.00075	0.00285149	+	13.8612	13.9415	11.578	11.6794	16.2668	16.6774	16.5987	14.8724	15.2888	16.1198	16.6392	15.041	15.3856	15.6936	16.1522	11.9376	12.1313	11.1079	12.5555	16.4127	16.4979	16.964	17.2094	16.4069	16.2432	16.9576	16.3902	15.4169	15.3947	19.6794	19.7893	15.6239	15.8603	16.7775	16.6246	13.1665	13.1625	14.712	15.1822	12.8571	11.8269	14.504	14.9765	12.5819	12.7282	14.1748	14.6114	16.4307
O43488	Aflatoxin B1 aldehyde reductase member 2 (EC 1.1.1.n11) (AFB1 aldehyde reductase 1) (AFB1-AR 1) (Aldoketoreductase 7) (Succinic semialdehyde reductase) (SSA reductase)	AKR7A2	1.99119	6.42699e-10	+	16.1844	17.1428	14.416	13.6634	13.943	11.8096	11.3507	14.1176	13.8384	11.1741	12.7262	14.8612	14.6869	11.3424	9.74724	17.4957	17.5766	15.1549	15.8808	14.4571	14.2623	11.3097	11.1308	11.6409	12.0496	10.8946	12.5321	14.0432	14.3838	11.331	11.7016	13.4846	13.6783	11.5871	12.378	14.2437	14.2189	11.7361	13.1951	14.5493	14.6349	13.4485	13.7381	15.4936	15.1303	15.0184	14.6891	13.6271
P49588	Alanine--tRNA ligase, cytoplasmic (EC 6.1.1.7) (Alanyl-tRNA synthetase) (AlaRS) (Renal carcinoma antigen NY-REN-42)	AARS1	3.05587	2.0824e-21	+	15.3323	15.3661	12.5642	12.3155	13.5957	11.42	11.4046	16.1672	16.5229	12.5266	12.0848	15.3608	15.6932	11.2724	11.0819	16.9808	17.2239	12.7939	13.2544	14.4539	14.715	12.7719	11.3996	14.1094	14.5483	11.3138	11.4357	14.5291	14.6795	11.3877	11.4067	15.5769	15.7133	14.7637	12.5553	15.3218	15.5181	12.8156	12.5107	15.7683	15.9735	12.8902	13.1903	16.3123	16.4308	13.0954	13.3472	13.0499
P11766	Alcohol dehydrogenase class-3 (EC 1.1.1.1) (Alcohol dehydrogenase 5) (Alcohol dehydrogenase class chi chain) (Alcohol dehydrogenase class-III) (Glutathione-dependent formaldehyde dehydrogenase) (FALDH) (FDH) (GSH-FDH) (EC 1.1.1.-) (S-(hydroxymethyl)glutathione dehydrogenase) (EC 1.1.1.284)	ADH5	2.18161	8.41581e-11	+	15.6024	16.208	15.2901	15.4092	15.6302	12.4622	10.7916	16.1828	16.4748	13.3926	13.7268	15.9596	16.2097	15.1471	13.9017	16.6766	16.8429	16.5178	16.5829	15.1972	15.2499	12.4273	11.5423	15.4077	15.7261	13.5356	10.7463	15.8572	16.3814	10.7607	12.0517	16.1217	16.2828	14.5614	14.7132	16.2068	16.7277	14.6141	15.2163	16.3172	16.3596	15.0234	15.163	16.1012	16.5432	14.7745	14.9159	15.3597
Q8IZ83	Aldehyde dehydrogenase family 16 member A1	ALDH16A1	1.72803	2.68306e-10	+	14.0094	12.6283	12.8385	12.3259	13.2278	10.6509	13.1192	15.6272	14.6153	13.1782	13.1521	14.1893	12.525	12.937	12.8296	14.2185	14.1344	12.0829	12.1604	12.5142	12.2632	12.5547	11.5125	13.5774	12.059	11.7413	12.7147	13.8013	14.299	12.2003	11.4622	14.9022	14.5854	12.0139	11.9825	14.603	13.5681	11.2404	11.2641	13.783	13.3716	11.8362	11.6124	13.8157	14.6379	10.5304	10.2793	12.7362
P14550	Aldo-keto reductase family 1 member A1 (EC 1.1.1.2) (EC 1.1.1.372) (EC 1.1.1.54) (Alcohol dehydrogenase [NADP(+)]) (Aldehyde reductase) (Glucuronate reductase) (EC 1.1.1.19) (Glucuronolactone reductase) (EC 1.1.1.20)	AKR1A1	1.85068	7.66993e-08	+	14.3228	14.9448	15.5623	14.3725	12.6036	10.6687	11.9143	15.3742	15.9328	13.9004	13.6559	15.4459	15.659	13.0223	11.6483	15.4352	15.2847	14.1501	14.2386	11.4855	14.7916	11.2851	10.6224	14.892	14.8535	12.985	13.5687	15.6131	15.7022	11.4632	10.6625	15.5776	15.6578	14.4473	14.3124	15.6965	15.5362	14.4964	15.1271	15.56	15.0739	14.6391	14.8176	15.645	15.6851	14.9354	11.1057	15.2445
P15121	Aldo-keto reductase family 1 member B1 (EC 1.1.1.300) (EC 1.1.1.372) (EC 1.1.1.54) (Aldehyde reductase) (Aldose reductase) (AR) (EC 1.1.1.21)	AKR1B1	2.82346	4.85417e-12	+	14.9558	14.7385	9.68306	14.1297	11.8074	10.8955	11.7281	16.3064	16.4226	9.08889	11.5016	15.5364	15.7735	11.5197	10.9762	16.2914	15.5496	13.805	13.6295	14.2863	14.1876	10.3592	9.95738	14.7002	15.0797	12.1931	12.4933	15.6007	15.5788	11.3146	12.5947	15.9915	15.9668	14.329	14.7005	16.2211	16.1737	14.9654	15.0574	16.1436	16.0406	14.6327	14.3862	15.7761	15.7243	13.7447	14.0337	14.6295
P02763	Alpha-1-acid glycoprotein 1 (AGP 1) (Orosomucoid-1) (OMD 1)	ORM1	-1.39017	0.00115399	+	12.2295	12.1897	10.9323	10.5292	15.5044	15.7785	15.8577	14.0199	13.5345	15.1412	15.4822	13.586	13.6909	14.7083	15.4083	10.983	11.9272	14.2886	12.482	16.6672	16.4845	17.0387	17.9557	16.6799	16.9475	17.4255	17.5629	11.3037	12.0545	18.7322	19.3698	15.8217	15.5846	15.4979	15.6192	12.3346	11.4269	12.6404	12.9673	12.4964	10.7749	13.744	13.9149	9.81393	11.8245	11.6858	11.3046	14.8233
P19652	Alpha-1-acid glycoprotein 2 (AGP 2) (Orosomucoid-2) (OMD 2)	ORM2	-1.40925	1.35666e-12	+	16.3448	16.1126	16.4981	16.9044	16.0677	16.9154	16.9649	16.0423	16.2731	18.2216	18.1704	16.3151	16.6017	18.2151	18.4646	15.1574	15.0083	16.9269	17.0498	15.763	15.5945	16.3156	16.2133	17.1805	17.3579	18.3478	18.0818	15.7438	15.8696	17.9884	18.3741	16.7216	16.8492	18.312	19.0086	15.6129	16.1534	16.8723	17.4642	15.5261	15.9901	17.0317	17.631	14.4638	14.3591	15.6331	15.6575	16.3321
P01011	Alpha-1-antichymotrypsin (ACT) (Cell growth-inhibiting gene 24/25 protein) (Serpin A3) [Cleaved into: Alpha-1-antichymotrypsin His-Pro-less]	SERPINA3	-0.819329	0.0002193		16.6789	16.6962	16.4173	16.7615	18.8971	18.8902	19.1438	17.4167	17.3445	18.3146	18.4364	17.3692	17.4416	18.0775	18.1477	14.9577	14.9913	14.8262	15.5515	19.0185	19.1408	19.4057	19.5402	18.4778	18.518	19.1896	19.1539	17.6211	17.6491	21.0018	21.2555	17.1305	17.2994	18.0955	18.1057	16.8538	16.8068	17.6815	17.6885	16.923	17.0377	17.865	17.8778	16.3067	16.3119	17.0812	16.9315	18.8879
P01009	Alpha-1-antitrypsin (Alpha-1 protease inhibitor) (Alpha-1-antiproteinase) (Serpin A1) [Cleaved into: Short peptide from AAT (SPAAT)]	SERPINA1	-0.906342	6.90956e-06		18.365	18.4338	18.6804	18.8357	20.2593	20.6323	20.6891	18.5951	18.4938	19.832	19.6804	19.1412	19.2509	19.8025	19.7535	16.812	16.9112	17.793	17.54	20.4678	20.3115	20.8932	20.8676	19.9237	20.028	20.4939	20.509	19.4948	19.4791	22.8472	22.7549	18.8176	18.7319	19.5963	19.4444	18.5039	18.3574	19.1667	19.2109	18.5948	18.6079	19.5563	19.4448	17.9939	17.9781	18.8032	18.7182	20.2406
P04217	Alpha-1B-glycoprotein (Alpha-1-B glycoprotein)	A1BG	-1.49124	4.40427e-05	+	14.7857	15.9868	14.9599	15.9089	17.9016	18.3487	18.9066	15.9948	15.8386	17.1181	17.6674	15.1158	15.8042	16.5367	16.8607	13.6416	14.023	14.5853	14.6987	18.3457	18.3337	19.0328	19.1602	16.5201	17.3658	17.5537	17.8352	15.9749	15.1592	21.4331	21.7319	14.1836	15.0402	16.9572	17.3269	15.3603	15.2928	14.5675	15.8025	11.0759	15.0917	14.2975	15.8006	14.6177	14.8948	16.3345	16.5242	17.8105
P08697	Alpha-2-antiplasmin (Alpha-2-AP) (Alpha-2-plasmin inhibitor) (Alpha-2-PI) (Serpin F2)	SERPINF2	-0.883225	0.000125533		17.5336	17.4375	15.9279	16.709	18.7404	18.9328	19.3205	16.5925	16.8683	17.8098	18.1446	17.2235	17.6261	17.8516	18.1901	14.0509	14.3877	14.9781	15.6945	18.0701	18.1864	18.5202	18.7382	19.4851	19.559	19.9708	20.0951	17.9405	17.9553	20.5173	20.6804	17.037	17.1488	18.0527	18.4074	16.6328	16.9217	17.5525	17.9196	16.6747	16.8371	18.0256	17.9422	15.844	15.7739	17.1277	17.1188	18.5031
P02765	Alpha-2-HS-glycoprotein (Alpha-2-Z-globulin) (Ba-alpha-2-glycoprotein) (Fetuin-A) [Cleaved into: Alpha-2-HS-glycoprotein chain A; Alpha-2-HS-glycoprotein chain B]	AHSG	-1.36605	0.000153114	+	16.7954	17.27	14.1891	17.2125	18.3589	18.4762	18.762	16.8733	17.0372	19.0615	17.85	17.9517	17.8001	19.0263	19.0103	10.9841	13.8032	14.7818	15.0179	19.6598	19.6485	20.1026	20.1206	18.1513	17.847	19.1114	19.336	16.7059	16.8457	21.6314	22.0875	17.1483	17.6625	18.2835	18.9277	16.5073	14.1706	17.5801	16.658	15.9264	15.411	17.3378	17.1581	15.5644	16.3672	17.0782	16.8718	18.3974
P01023	Alpha-2-macroglobulin (Alpha-2-M) (C3 and PZP-like alpha-2-macroglobulin domain-containing protein 5)	A2M	-0.803412	2.40642e-11		22.6506	22.6412	23.464	23.2751	23.5281	23.8781	23.8897	22.2414	22.235	23.4468	23.4278	22.5767	22.6088	23.3731	23.4015	21.5332	21.5194	23.0681	22.8058	23.5362	23.506	24.1255	24.1294	23.4037	23.469	23.8928	23.8937	23.324	23.3962	23.7316	23.6974	22.6534	22.7361	23.6739	23.6815	22.2525	22.2538	23.1762	23.2053	22.6819	22.709	23.6687	23.628	22.5766	22.6279	23.4077	23.4741	23.4732
P12814	Alpha-actinin-1 (Alpha-actinin cytoskeletal isoform) (F-actin cross-linking protein) (Non-muscle alpha-actinin-1)	ACTN1	1.33094	2.60523e-19	+	20.6521	20.6232	18.9265	19.2653	20.6747	19.1099	19.281	21.2293	21.3549	19.7805	19.8438	20.9345	21.0712	19.8229	19.9163	21.0789	21.1956	20.0301	20.0979	20.2609	20.3706	18.8362	18.8103	20.2241	20.2952	18.8651	18.9457	20.6406	20.6871	18.5687	18.5764	20.9766	21.0332	19.9873	20.068	20.8616	20.9177	19.7216	19.8926	20.8993	20.9254	19.8992	19.9292	20.9523	20.9651	19.6388	19.6652	20.5969
O43707	Alpha-actinin-4 (Non-muscle alpha-actinin 4)	ACTN4	2.84775	1.44049e-12	+	16.3498	16.5512	14.6062	15.2889	16.3283	10.3967	11.061	17.65	17.801	15.1162	15.7253	17.1238	17.3941	15.4857	15.7412	17.2475	17.3982	16.1657	16.016	16.2731	16.5277	12.1272	12.4026	15.9993	16.1419	11.241	10.2224	16.6395	16.6847	10.8854	11.2189	17.5606	17.5369	15.6041	16.1452	17.2558	17.2973	15.3999	15.581	17.1247	17.1841	15.4415	15.7633	17.3478	17.3015	15.3344	15.4557	16.0527
P35611	Alpha-adducin (Erythrocyte adducin subunit alpha)	ADD1	4.61435	3.37532e-27	+	16.2421	16.342	12.4506	11.7097	15.849	12.0442	11.5364	17.1211	17.2574	12.5516	10.3321	16.8532	16.8849	11.7352	11.3372	17.354	16.9374	10.0623	12.8367	15.5775	15.9309	11.7461	10.597	16.3952	16.5806	10.5096	12.5852	16.7232	16.5742	11.203	11.7284	16.9077	17.0216	12.6396	12.9785	17.1359	17.0295	13.1293	13.4184	16.7263	16.9041	13.52	13.3215	17.298	17.315	12.7232	13.2572	15.7367
P61163	Alpha-centractin (Centractin) (ARP1) (Actin-RPV) (Centrosome-associated actin homolog)	ACTR1A	1.91386	7.54118e-08	+	15.639	15.5392	10.7345	14.9897	15.5213	13.6089	9.29115	17.2851	17.1199	15.7573	15.5634	16.8255	16.7217	15.1095	15.0095	16.2747	16.2026	15.4497	15.3517	15.6265	15.5242	13.0913	13.2652	16.2379	16.1673	14.1979	10.786	16.4717	16.1364	13.7476	14.159	16.9813	17.0045	15.9752	15.8107	17.2602	17.1967	16.5428	16.5021	17.0469	16.9078	16.2635	16.0429	17.2324	17.2621	16.412	16.4268	15.836
P06733	Alpha-enolase (EC 4.2.1.11) (2-phospho-D-glycerate hydro-lyase) (C-myc promoter-binding protein) (Enolase 1) (MBP-1) (MPB-1) (Non-neural enolase) (NNE) (Phosphopyruvate hydratase) (Plasminogen-binding protein)	ENO1	1.04332	4.79554e-09	+	19.9403	19.8366	19.2646	19.1941	18.6524	17.2969	17.3439	19.1432	19.307	18.1438	17.9836	19.4064	19.3012	18.242	18.666	20.5656	20.5537	19.9669	19.7896	18.7714	18.7908	17.4247	17.4554	18.3949	18.5904	17.1096	17.2123	19.0045	19.2071	15.7633	16.7658	19.0705	19.0798	18.2336	18.4755	19.2567	19.3281	18.5317	18.7418	19.4306	19.5347	18.8569	18.8846	19.4963	19.6308	19.3337	19.2997	18.7268
P54920	Alpha-soluble NSF attachment protein (SNAP-alpha) (N-ethylmaleimide-sensitive factor attachment protein alpha)	NAPA	3.64194	5.76874e-15	+	17.1722	16.5767	12.0929	13.0401	15.5811	11.2674	9.98857	16.7337	16.7301	12.103	12.7244	16.6887	16.6393	11.8836	12.7694	18.0334	17.8149	14.5697	14.755	15.296	15.6209	12.2718	10.9626	11.0394	11.5465	12.1942	13.0167	15.6403	15.7827	11.8891	11.0697	15.8416	16.2101	10.7319	11.5928	15.8995	16.64	13.4418	12.3177	16.5191	16.6472	10.0114	11.5369	17.1681	16.8173	14.8355	15.9434	15.7774
P37840	Alpha-synuclein (Non-A beta component of AD amyloid) (Non-A4 component of amyloid precursor) (NACP)	SNCA	2.47045	3.25649e-11	+	13.4548	13.0905	13.3951	12.5199	10.371	10.0415	10.0221	15.3509	15.4968	11.5013	10.2192	14.5412	13.6147	12.0674	10.1547	15.5281	16.3906	14.5531	13.1895	11.3147	12.3347	9.92931	10.7552	13.8564	13.8917	10.0256	12.1614	15.7819	15.4166	12.5398	12.2045	14.6972	14.3832	13.8221	13.265	14.4211	15.264	13.4836	11.9486	15.088	15.1919	9.71337	11.5463	14.3201	14.1348	12.2611	11.1154	13.7909
Q01433	AMP deaminase 2 (EC 3.5.4.6) (AMP deaminase isoform L)	AMPD2	1.9409	2.78596e-10	+	11.9458	11.8584	11.4842	12.3979	12.852	9.79125	13.2464	14.6453	14.5923	11.1869	10.142	13.97	14.338	10.7614	11.3983	13.3142	13.5616	11.522	10.873	11.2845	11.6761	11.5905	11.9259	13.6338	13.1918	12.8025	11.823	13.0744	13.14	10.8408	11.8567	14.2988	14.0414	12.5727	9.59629	14.4185	14.2415	11.7418	11.7363	13.7989	13.873	11.4443	12.0627	13.9119	14.1962	11.9098	11.2543	12.6841
P05067	Amyloid-beta precursor protein (APP) (ABPP) (APPI) (Alzheimer disease amyloid A4 protein homolog) (Alzheimer disease amyloid protein) (Amyloid precursor protein) (Amyloid-beta (A4) precursor protein) (Amyloid-beta A4 protein) (Cerebral vascular amyloid peptide) (CVAP) (PreA4) (Protease nexin-II) (PN-II) [Cleaved into: N-APP; Soluble APP-alpha (S-APP-alpha); Soluble APP-beta (S-APP-beta); C99 (Beta-secretase C-terminal fragment) (Beta-CTF); Amyloid-beta protein 42 (Abeta42) (Beta-APP42); Amyloid-beta protein 40 (Abeta40) (Beta-APP40); C83 (Alpha-secretase C-terminal fragment) (Alpha-CTF); P3(42); P3(40); C80; Gamma-secretase C-terminal fragment 59 (Amyloid intracellular domain 59) (AICD-59) (AID(59)) (Gamma-CTF(59)); Gamma-secretase C-terminal fragment 57 (Amyloid intracellular domain 57) (AICD-57) (AID(57)) (Gamma-CTF(57)); Gamma-secretase C-terminal fragment 50 (Amyloid intracellular domain 50) (AICD-50) (AID(50)) (Gamma-CTF(50)); C31]	APP	0.293712	0.233865		14.3481	14.2768	14.8633	15.1676	14.1657	13.8686	13.5442	15.8652	15.6903	16.0027	15.7774	15.1994	15.4821	10.894	15.0358	15.276	15.2469	16.3731	16.9712	14.1941	13.9577	13.9603	13.8182	16.7983	16.5296	15.7507	15.9466	16.6632	17.081	16.1322	16.1896	16.9776	17.1304	16.7241	17.1758	17.8019	17.682	17.018	17.4098	17.1184	16.9098	16.6929	16.8538	16.8888	17.0654	16.2948	17.1074	14.2725
Q8NI99	Angiopoietin-related protein 6 (Angiopoietin-like protein 6) (Angiopoietin-related growth factor) (Angiopoietin-related protein 5)	ANGPTL6	-0.967079	0.000502973		15.8328	15.3162	15.2414	11.5055	16.2136	16.3915	16.5161	14.1264	14.409	15.8786	15.9507	15.7285	15.7844	16.5752	16.7698	14.6795	14.3825	15.4843	15.0621	10.8031	14.153	15.0717	15.716	15.9616	16.0103	16.3077	16.3824	15.024	15.2775	15.5941	16.2355	14.3729	12.9307	16.0353	15.1521	14.9525	15.268	16.4009	16.3976	13.7164	14.9709	16.2964	16.1054	14.6296	14.7242	15.4497	15.3824	15.4249
P01019	Angiotensinogen (Serpin A8) [Cleaved into: Angiotensin-1 (Angiotensin 1-10) (Angiotensin I) (Ang I); Angiotensin-2 (Angiotensin 1-8) (Angiotensin II) (Ang II); Angiotensin-3 (Angiotensin 2-8) (Angiotensin III) (Ang III) (Des-Asp[1]-angiotensin II); Angiotensin-4 (Angiotensin 3-8) (Angiotensin IV) (Ang IV); Angiotensin 1-9; Angiotensin 1-7; Angiotensin 1-5; Angiotensin 1-4]	AGT	-1.12292	6.19439e-08	+	17.465	17.4975	16.8979	17.4168	20.4603	20.9136	21.0069	17.7292	17.968	19.8243	19.8088	18.5077	18.5972	19.7323	19.7095	16.6589	16.6527	17.7245	18.1712	18.359	18.4179	19.0583	19.1191	18.9442	19.0828	19.572	19.9149	19.6733	19.8957	21.8484	21.9928	18.1006	18.2852	19.5781	19.7393	17.9359	17.9254	19.1209	19.3028	17.8613	18.1346	19.4387	19.3781	16.8218	16.94	17.9158	17.9532	20.2739
P04083	Annexin A1 (Annexin I) (Annexin-1) (Calpactin II) (Calpactin-2) (Chromobindin-9) (Lipocortin I) (Phospholipase A2 inhibitory protein) (p35) [Cleaved into: Annexin Ac2-26]	ANXA1	1.41506	1.99089e-06	+	11.1422	12.7869	10.7026	13.0191	13.8724	10.47	10.1255	13.519	11.9198	10.9654	10.3354	13.3651	13.0599	12.1725	12.3247	13.4639	13.4108	13.2646	13.9651	12.0995	11.7305	10.3736	10.5161	12.2597	13.39	11.399	11.0659	12.83	12.6558	11.638	10.8995	12.947	13.2148	11.9973	10.5104	13.2824	13.2462	12.1275	12.8758	14.9058	15.0289	15.5518	15.493	14.3779	14.4115	10.0733	10.7497	13.6572
P50995	Annexin A11 (56 kDa autoantigen) (Annexin XI) (Annexin-11) (Calcyclin-associated annexin 50) (CAP-50)	ANXA11	4.01174	8.6404e-21	+	17.8504	17.9214	12.0963	14.0563	16.647	14.1937	14.0264	17.6781	17.5504	14.8705	14.1551	18.1054	17.8311	12.4173	11.4796	17.7874	17.741	13.8202	13.7177	17.9587	17.4608	11.7267	11.2556	16.9671	17.0956	11.5097	14.2567	17.0319	17.01	11.9686	10.6314	17.5475	17.4509	13.9917	14.153	17.3413	17.0769	14.5949	14.7224	16.9186	16.9499	14.8969	15.0749	17.5837	17.2115	14.1709	13.5061	16.8578
P07355	Annexin A2 (Annexin II) (Annexin-2) (Calpactin I heavy chain) (Calpactin-1 heavy chain) (Chromobindin-8) (Lipocortin II) (Placental anticoagulant protein IV) (PAP-IV) (Protein I) (p36)	ANXA2	-0.589504	0.00272648		13.166	13.0786	14.5754	13.2547	15.2067	15.2053	15.2881	14.3914	14.3853	14.8986	14.96	14.806	14.9069	15.8364	15.93	13.1105	13.2344	16.6701	16.1556	14.8517	15.1023	14.621	14.9186	15.1544	15.0887	15.8824	16.0486	15.1506	15.0501	15.1504	15.1032	14.0549	14.3565	14.3768	14.594	14.584	14.5303	15.1165	15.305	14.9328	15.0253	16.3442	16.3905	15.9184	15.9937	14.1759	14.5245	15.0982
P12429	Annexin A3 (35-alpha calcimedin) (Annexin III) (Annexin-3) (Inositol 1,2-cyclic phosphate 2-phosphohydrolase) (Lipocortin III) (Placental anticoagulant protein III) (PAP-III)	ANXA3	2.29524	1.15685e-07	+	15.7808	15.668	20.326	14.5662	15.2266	10.684	10.1601	16.4992	16.0486	13.6776	13.9409	16.2103	16.4244	14.2338	13.9753	16.0586	16.0188	14.7941	14.7404	15.8489	15.919	11.96	9.67094	15.8654	15.7534	12.2331	12.2388	16.2344	16.1231	10.2958	12.3534	16.0161	15.7365	14.3985	14.4986	16.6271	16.2982	14.9643	15.1828	15.7287	16.0041	14.6768	14.908	16.641	16.5167	15.4226	15.7609	15.5007
P09525	Annexin A4 (35-beta calcimedin) (Annexin IV) (Annexin-4) (Carbohydrate-binding protein p33/p41) (Chromobindin-4) (Endonexin I) (Lipocortin IV) (P32.5) (PP4-X) (Placental anticoagulant protein II) (PAP-II) (Protein II)	ANXA4	2.65723	3.75676e-16	+	14.7247	14.3973	11.2976	10.593	14.9338	10.5194	11.9053	15.2671	15.1101	11.8142	13.4081	14.7442	15.1906	11.7453	10.7746	15.1974	15.6989	12.2336	12.2879	13.5778	13.9602	11.2671	10.2554	11.9721	11.3203	11.4014	11.6197	13.8427	13.2668	11.548	12.1284	14.7818	14.0684	11.9806	10.8761	14.6105	14.2381	10.7576	11.4382	14.1147	13.1534	13.0893	12.2393	14.1429	14.1046	10.0212	11.097	13.6535
P08758	Annexin A5 (Anchorin CII) (Annexin V) (Annexin-5) (Calphobindin I) (CPB-I) (Endonexin II) (Lipocortin V) (Placental anticoagulant protein 4) (PP4) (Placental anticoagulant protein I) (PAP-I) (Thromboplastin inhibitor) (Vascular anticoagulant-alpha) (VAC-alpha)	ANXA5	2.43189	2.70633e-10	+	15.6589	15.2979	11.4691	13.6714	13.9113	10.5492	11.7923	15.5525	15.6579	11.9654	11.5543	15.9934	16.0821	11.1177	11.8504	17.4238	17.46	16.9174	16.9847	16.5949	16.704	11.8157	14.0512	15.0114	14.8865	10.5103	12.4	15.2028	15.4126	11.6569	12.3438	15.5965	15.64	13.9848	13.2565	16.2246	16.2882	15.3205	15.4713	16.8864	16.9798	16.255	16.2011	17.7147	17.7638	17.0002	17.0193	13.5798
P08133	Annexin A6 (67 kDa calelectrin) (Annexin VI) (Annexin-6) (Calphobindin-II) (CPB-II) (Chromobindin-20) (Lipocortin VI) (Protein III) (p68) (p70)	ANXA6	3.27456	4.10532e-21	+	14.6076	14.667	10.19	11.5544	14.2814	11.8606	10.9651	14.7218	14.7264	11.5814	12.0299	14.8865	15.3674	11.4217	10.4265	14.2037	14.3501	11.3449	10.0782	14.3006	14.473	11.5178	10.0843	15.0278	15.1313	11.1679	12.0643	14.5824	15.0143	11.1934	10.4883	14.9458	15.1179	12.0611	10.2456	14.6069	12.3089	13.2771	10.733	14.1759	14.486	10.4897	12.063	14.6581	14.4214	11.9724	11.9754	14.3133
P20073	Annexin A7 (Annexin VII) (Annexin-7) (Synexin)	ANXA7	4.17437	3.1867e-18	+	16.8639	17.5501	13.9599	15.3634	16.1826	10.7449	11.4318	16.8315	17.5104	11.2896	10.1561	16.8698	16.9979	11.137	12.0143	17.2836	16.9483	15.3429	15.6984	14.6219	16.8104	10.4788	10.1533	14.9203	16.4954	11.4233	12.1545	16.6127	16.65	10.1561	10.2533	17.1248	17.0409	11.284	11.7187	16.2901	16.367	13.3449	14.162	16.1006	16.3647	13.804	14.0168	17.0321	17.2068	14.7318	13.7364	16.0652
P01008	Antithrombin-III (ATIII) (Serpin C1)	SERPINC1	-1.09564	2.84343e-05	+	15.6575	15.2009	15.7912	15.8496	17.2205	17.6415	17.6924	16.2327	16.1613	17.4021	17.1693	16.3997	16.4335	17.059	17.1063	14.0189	13.3617	14.5837	14.6194	18.0831	18.086	18.5722	18.4761	17.5859	17.6221	18.3873	18.1775	16.1278	16.1606	21.1162	21.0876	16.1808	16.1749	17.3131	17.2727	15.7346	15.741	16.5716	16.5452	15.8476	15.9539	16.815	16.7824	15.0698	14.9541	15.8478	15.6794	17.2544
Q10567	AP-1 complex subunit beta-1 (Adaptor protein complex AP-1 subunit beta-1) (Adaptor-related protein complex 1 subunit beta-1) (Beta-1-adaptin) (Beta-adaptin 1) (Clathrin assembly protein complex 1 beta large chain) (Golgi adaptor HA1/AP1 adaptin beta subunit)	AP1B1	5.1212	3.98299e-28	+	15.4042	15.6302	10.1296	12.2342	15.5717	10.5089	10.6584	17.2399	17.2725	10.3266	11.3709	16.2455	16.5054	10.2771	11.3724	16.4279	16.6119	11.6672	9.93522	14.8082	14.7727	10.4917	9.05147	15.394	15.511	13.0015	10.7614	15.9706	16.0172	11.9894	11.9365	16.7902	16.7618	10.946	10.6608	16.7067	16.6541	10.6666	10.4149	16.9078	16.8249	12.8434	12.5706	16.5103	16.6036	11.1399	10.7911	15.5122
O43747	AP-1 complex subunit gamma-1 (Adaptor protein complex AP-1 subunit gamma-1) (Adaptor-related protein complex 1 subunit gamma-1) (Clathrin assembly protein complex 1 gamma-1 large chain) (Gamma1-adaptin) (Golgi adaptor HA1/AP1 adaptin subunit gamma-1)	AP1G1	4.77483	3.16812e-19	+	17.0896	17.257	10.6501	11.7297	14.9747	10.3799	11.372	16.5264	16.8789	11.7731	10.3081	17.2579	17.234	12.3249	11.384	16.3087	17.6737	10.9893	10.3242	15.6773	15.8448	11.3523	9.0494	11.9548	11.2636	11.8009	12.7193	16.0637	16.6286	12.6021	10.4988	15.1749	15.7374	12.2847	10.7282	16.8049	15.9642	9.85341	11.0534	16.4101	16.1971	10.3677	10.2853	17.0931	16.742	11.7413	12.3975	13.8081
Q9BXS5	AP-1 complex subunit mu-1 (AP-mu chain family member mu1A) (Adaptor protein complex AP-1 subunit mu-1) (Adaptor-related protein complex 1 subunit mu-1) (Clathrin assembly protein complex 1 mu-1 medium chain 1) (Clathrin coat assembly protein AP47) (Clathrin coat-associated protein AP47) (Golgi adaptor HA1/AP1 adaptin mu-1 subunit) (Mu-adaptin 1) (Mu1A-adaptin)	AP1M1	3.74972	4.48137e-18	+	15.3337	15.4403	13.2744	12.1784	15.2747	11.3811	11.2168	17.3104	17.2897	11.651	11.4389	15.8673	15.0929	10.9392	10.5568	17.4219	17.3632	14.0812	10.6248	13.0582	14.2681	10.3632	10.3692	14.943	15.1553	9.66941	12.1925	16.0748	16.1509	12.4024	12.2459	16.3971	16.5347	13.8573	12.8557	16.7805	16.8419	13.848	14.335	16.734	16.4249	13.8889	14.9215	16.8098	16.82	11.2379	14.8952	15.0307
P56377	AP-1 complex subunit sigma-2 (Adaptor protein complex AP-1 subunit sigma-1B) (Adaptor-related protein complex 1 subunit sigma-1B) (Clathrin assembly protein complex 1 sigma-1B small chain) (Golgi adaptor HA1/AP1 adaptin sigma-1B subunit) (Sigma 1B subunit of AP-1 clathrin) (Sigma-adaptin 1B) (Sigma1B-adaptin)	AP1S2	2.36171	3.45643e-13	+	12.7145	12.3626	8.82797	9.41438	12.6938	11.1262	11.2745	14.9348	14.846	12.5151	11.6318	13.266	14.0846	12.2661	11.7032	14.2111	14.3429	10.7763	10.2424	11.8941	12.517	10.1995	9.8261	11.983	10.7679	12.8156	11.402	13.3288	12.6843	11.1128	11.0692	13.8349	14.6707	11.3409	10.8379	14.124	14.099	11.4529	12.7026	14.6443	14.5946	12.359	10.6812	14.3364	14.6058	11.981	9.98443	12.683
O95782	AP-2 complex subunit alpha-1 (100 kDa coated vesicle protein A) (Adaptor protein complex AP-2 subunit alpha-1) (Adaptor-related protein complex 2 subunit alpha-1) (Alpha-adaptin A) (Alpha1-adaptin) (Clathrin assembly protein complex 2 alpha-A large chain) (Plasma membrane adaptor HA2/AP2 adaptin alpha A subunit)	AP2A1	2.15024	5.12028e-12	+	13.5158	13.6846	9.9442	11.9403	10.9312	11.2773	10.5136	14.239	13.77	10.6048	9.77328	13.5141	13.6747	11.3942	9.95512	15.7288	15.7539	11.9999	12.1266	11.2275	12.6906	10.4493	11.1545	12.8454	12.256	11.8818	12.4402	12.3441	12.8346	10.7675	11.5738	13.5038	13.4769	11.4997	11.3626	13.2165	13.346	11.3099	11.3805	13.2334	13.2599	10.0777	10.4287	14.0262	13.9959	11.7859	10.128	10.3063
P63010	AP-2 complex subunit beta (AP105B) (Adaptor protein complex AP-2 subunit beta) (Adaptor-related protein complex 2 subunit beta) (Beta-2-adaptin) (Beta-adaptin) (Clathrin assembly protein complex 2 beta large chain) (Plasma membrane adaptor HA2/AP2 adaptin beta subunit)	AP2B1	3.80572	6.15623e-21	+	14.7667	14.7799	10.9374	10.8488	12.1495	11.4586	10.8558	15.3979	15.312	10.3336	9.77447	14.7786	14.937	9.82685	11.5294	15.8312	15.893	10.7537	10.772	13.5814	14.0084	11.6152	10.3302	14.1904	13.993	12.8632	10.0777	14.8495	14.9147	12.4779	10.443	15.1757	15.1834	11.6279	10.4887	15.3429	15.235	10.7432	11.2469	15.5899	15.4973	11.1965	10.9476	15.3677	15.4767	10.1886	11.4622	11.8849
O00203	AP-3 complex subunit beta-1 (Adaptor protein complex AP-3 subunit beta-1) (Adaptor-related protein complex 3 subunit beta-1) (Beta-3A-adaptin) (Clathrin assembly protein complex 3 beta-1 large chain)	AP3B1	2.35393	7.37518e-12	+	13.1463	13.07	8.70641	10.4389	10.7487	10.1198	12.5137	14.4894	14.6361	10.7825	11.6192	14.0053	14.4415	10.8619	10.6556	13.8934	14.2625	10.7599	11.9973	11.2328	11.8598	11.931	9.95249	12.1465	11.5267	11.1091	11.5975	13.8609	13.9133	11.1915	13.1915	14.0543	13.0393	10.8039	11.4494	14.8075	14.6398	11.2667	10.45	14.316	14.4016	11.3725	12.068	15.1076	14.7671	12.1861	10.7908	11.9436
P02647	Apolipoprotein A-I (Apo-AI) (ApoA-I) (Apolipoprotein A1) [Cleaved into: Proapolipoprotein A-I (ProapoA-I); Truncated apolipoprotein A-I (Apolipoprotein A-I(1-242))]	APOA1	-1.09154	1.55318e-12	+	20.5829	20.7849	21.7441	21.7751	21.768	22.3144	22.3075	19.8682	19.9279	21.677	21.7379	20.9969	20.938	22.3429	22.28	19.3457	19.4053	20.8744	20.9641	21.3262	21.3266	22.0315	22.0734	21.6182	21.5474	22.2294	22.1446	20.7526	20.6476	22.0909	22.033	20.5331	20.4124	21.2737	20.8872	20.482	20.4367	21.4373	21.1898	20.4987	20.601	21.6923	21.5804	19.21	19.213	20.8033	20.719	21.783
P02652	Apolipoprotein A-II (Apo-AII) (ApoA-II) (Apolipoprotein A2) [Cleaved into: Proapolipoprotein A-II (ProapoA-II); Truncated apolipoprotein A-II (Apolipoprotein A-II(1-76))]	APOA2	-0.2718	0.259239		15.6614	15.8837	16.5406	16.7195	17.5096	17.9402	17.3613	15.8825	16.0264	16.5082	15.5882	17.0707	16.8349	17.3796	17.917	14.5806	14.9588	16.4378	14.2596	16.8984	17.0733	17.4388	17.4483	15.8887	16.1419	16.0093	15.2245	16.777	17.1405	16.5442	17.2879	15.545	15.7617	16.6751	17.035	16.6817	16.2533	16.7571	17.2111	16.0204	16.3838	17.0025	17.509	15.4693	14.97	15.5643	10.9513	17.3736
P06727	Apolipoprotein A-IV (Apo-AIV) (ApoA-IV) (Apolipoprotein A4)	APOA4	-1.29645	0.000194784	+	16.1063	16.1905	15.4067	16.0067	16.049	16.205	16.5975	13.4268	14.6484	17.2501	17.0296	16.0613	15.6834	16.8386	16.823	14.2092	13.0514	15.1775	15.3155	16.6109	16.3991	16.9743	17.1259	16.2486	17.5794	17.1901	17.4915	12.5128	13.995	18.0636	18.0382	16.9595	16.3671	17.9559	17.5522	15.2319	14.8978	16.6485	16.1149	15.1941	13.4894	10.5176	15.9384	13.9237	12.8583	15.8876	15.7362	15.0763
P04114	Apolipoprotein B-100 (Apo B-100) [Cleaved into: Apolipoprotein B-48 (Apo B-48)]	APOB	-0.822642	4.53256e-10		23.925	23.8982	24.6004	24.5135	24.3395	24.6149	24.6786	23.1108	23.0886	24.4223	24.4298	23.6702	23.7557	24.4123	24.5071	21.8761	21.8348	23.2753	23.234	23.6889	23.6601	24.2421	24.286	24.6189	24.6709	25.0994	25.0989	24.0567	24.1336	24.3604	24.4336	23.5875	23.6055	24.5761	24.6	23.2904	23.2823	24.2172	24.3147	22.8418	22.8449	23.9551	24.0072	22.9028	22.9605	23.892	23.917	24.3008
P02654	Apolipoprotein C-I (Apo-CI) (ApoC-I) (Apolipoprotein C1) [Cleaved into: Truncated apolipoprotein C-I]	APOC1	-0.796283	0.000336288		21.2377	20.2534	21.3345	20.6425	19.1296	20.8609	17.7238	19.1735	19.3132	20.9222	20.9298	19.2682	19.1508	20.3254	20.8639	18.3452	17.9878	21.2448	20.082	18.7387	18.6405	18.8106	17.4858	19.9519	19.2329	20.5389	20.2695	18.7914	18.9712	18.5036	18.5813	19.387	20.6466	20.9282	21.1206	18.9686	18.8692	19.7877	19.7778	17.8311	17.8228	18.7204	19.1196	18.8124	18.2396	19.1519	19.8075	19.6591
P02655	Apolipoprotein C-II (Apo-CII) (ApoC-II) (Apolipoprotein C2) [Cleaved into: Proapolipoprotein C-II (ProapoC-II)]	APOC2	-1.84291	1.72137e-10	+	18.372	18.7331	18.7064	18.3036	15.9521	16.7249	17.9118	16.8321	15.857	19.2526	19.2795	17.3786	16.7063	18.4645	18.4623	16.7366	16.7516	17.7821	18.4909	15.7155	15.1041	16.691	16.7288	17.2434	17.514	19.1429	18.8009	16.1281	16.549	15.9555	16.2001	17.4012	16.8318	19.3973	19.6303	14.0844	14.9722	18.022	17.9086	13.5948	13.8979	16.8548	17.4962	15.2411	15.3812	18.3669	18.2034	15.5693
P02656	Apolipoprotein C-III (Apo-CIII) (ApoC-III) (Apolipoprotein C3)	APOC3	-2.29139	2.8754e-10	+	18.9428	18.7249	20.5839	19.9766	15.7855	16.7581	16.8775	18.2456	18.152	19.4031	20.0482	15.2253	15.7902	17.8966	18.8451	16.4509	16.8163	20.2718	20.6055	15.8433	16.1727	17.267	18.1557	18.2794	18.9026	19.8134	19.351	15.3555	16.0674	17.2332	18.6629	19.057	19.0271	20.0406	20.0966	13.4755	15.497	17.3786	16.8996	12.7771	14.4246	15.4701	17.2286	14.9852	15.2274	18.9019	18.6125	12.1595
P55056	Apolipoprotein C-IV (Apo-CIV) (ApoC-IV) (Apolipoprotein C4)	APOC4	-1.17687	2.02754e-11	+	18.6381	18.7973	19.2044	19.3382	17.5848	19.6635	18.6049	19.0647	19.1178	20.8353	20.3184	18.3946	18.1962	19.9231	19.2778	17.1799	17.3869	19.2679	19.1276	18.8869	17.9202	19.835	18.3722	18.9241	18.6167	19.8747	19.2608	18.7937	17.7744	19.4789	19.2612	19.4245	18.8679	20.3086	20.3345	18.1803	17.7448	19.5208	19.207	17.0218	17.1479	18.5882	18.2504	18.7738	18.5354	20.133	19.8252	18.5941
P05090	Apolipoprotein D (Apo-D) (ApoD)	APOD	-1.02494	5.11243e-09	+	18.5636	18.4787	19.3681	19.6201	19.1964	19.2405	19.2492	17.833	18.2399	19.4128	19.3071	17.6242	17.6308	19.1836	19.4596	16.0777	15.9045	18.2563	18.1044	18.5399	18.6538	18.9185	18.8792	19.0366	19.1327	19.6402	19.6557	17.9075	18.2659	18.3855	18.0515	17.6957	17.7737	18.6918	18.5189	17.7315	17.5989	18.7407	18.6683	16.3202	17.1631	18.0126	18.1886	16.2466	16.3993	17.8813	18.0324	18.8541
P02649	Apolipoprotein E (Apo-E)	APOE	-0.788204	6.25213e-08		22.158	22.1635	22.8756	22.5638	20.0292	20.9673	20.6739	21.3537	20.9318	22.6158	22.4544	21.4079	20.8623	21.7595	21.5871	20.4125	20.2149	21.9975	22.184	20.9792	20.715	21.5968	21.3621	21.2123	21.2532	21.6973	21.5605	20.627	20.0618	20.3986	20.4733	21.3171	21.2289	21.8132	21.7343	20.2746	20.4819	21.2336	21.3086	19.956	19.4777	20.6986	20.5616	20.208	20.0893	21.2367	21.5071	20.5285
O14791	Apolipoprotein L1 (Apolipoprotein L) (Apo-L) (ApoL) (Apolipoprotein L-I) (ApoL-I)	APOL1	-0.782917	4.51743e-10		19.9704	19.97	20.6921	20.8917	19.8732	20.3651	20.515	19.8777	19.5754	21.0006	21.2726	19.5612	19.4995	20.3486	20.3418	19.0207	19.0264	20.0499	20.521	18.824	19.1578	19.8799	19.9738	20.2051	20.0495	20.4961	20.1076	20.4794	20.0397	20.4165	20.2099	20.359	20.0178	20.8197	20.6273	19.3021	19.2766	20.1524	20.4254	19.5103	19.4113	19.9567	20.0503	18.7887	18.6879	20.0493	19.9137	19.8033
O95445	Apolipoprotein M (Apo-M) (ApoM) (Protein G3a)	APOM	-1.26018	4.14595e-13	+	19.4914	19.2094	19.9482	19.8757	18.3383	19.6011	19.6972	18.5194	18.287	20.3822	20.5346	18.9733	19.2908	20.4532	20.2765	17.0114	18.4475	19.723	20.1857	18.7672	19.5112	19.989	20.2645	19.6897	19.9128	20.4743	20.3308	18.0245	18.4239	19.3086	19.6028	18.546	19.2299	20.012	20.1282	18.188	18.6094	19.4188	19.779	17.8727	17.6769	19.0441	19.3975	17.8293	18.1813	19.6256	19.3345	19.1114
P08519	Apolipoprotein(a) (Apo(a)) (Lp(a)) (EC 3.4.21.-)	LPA	-0.986875	0.0136284		19.2414	19.405	20.3732	20.2687	20.5938	21.4506	21.2351	13.1335	11.7305	15.6514	15.2803	14.5124	14.1834	16.3488	15.9523	16.9958	16.8246	18.6773	18.8567	19.3342	19.1575	20.2573	20.1513	19.58	19.4788	19.8643	19.7049	20.834	20.9975	20.7646	20.5056	14.8968	15.1091	15.7925	11.6297	14.6502	14.8707	14.6687	15.6741	15.0185	15.9392	17.4232	17.4997	19.4532	19.4566	21.0076	20.9325	20.8887
Q07812	Apoptosis regulator BAX (Bcl-2-like protein 4) (Bcl2-L-4)	BAX	1.7348	1.12036e-07	+	14.7398	14.5937	15.319	10.6264	11.5905	10.4682	11.577	14.7804	14.9227	11.7897	11.9376	14.3444	14.6468	12.5131	11.1873	14.6698	14.4398	10.9219	11.153	12.1421	12.8871	12.0062	10.746	12.8808	12.9438	11.3997	13.4721	13.3707	13.437	10.3236	11.8716	13.9891	14.3299	9.90721	12.147	12.4093	14.3171	13.4156	12.3223	12.6354	14.0452	11.5506	11.8315	13.941	14.4138	13.9868	13.7743	11.4127
Q9Y2X7	ARF GTPase-activating protein GIT1 (ARF GAP GIT1) (Cool-associated and tyrosine-phosphorylated protein 1) (CAT-1) (CAT1) (G protein-coupled receptor kinase-interactor 1) (GRK-interacting protein 1) (p95-APP1)	GIT1	0.229137	0.460531		15.7374	13.5245	10.9821	15.7148	16.4243	16.2767	16.4439	16.9979	16.6183	17.2515	17.1691	16.6368	16.6256	16.2359	16.4476	16.3493	12.8578	10.4831	11.8561	16.999	16.8449	16.9659	16.9175	17.3296	17.0056	17.9419	17.9773	16.6422	16.4711	17.0463	17.0752	17.0589	16.6402	17.4781	17.3735	16.7181	16.5661	15.8321	16.901	16.8982	16.6516	17.3064	16.9788	16.0983	16.147	16.1323	16.1141	16.5578
Q96P48	Arf-GAP with Rho-GAP domain, ANK repeat and PH domain-containing protein 1 (Centaurin-delta-2) (Cnt-d2)	ARAP1	3.78086	4.04127e-22	+	14.5136	14.5156	10.3976	13.6131	14.3624	9.58732	10.9952	16.269	16.2411	11.659	13.478	15.2872	15.4837	11.3094	10.4854	15.5036	15.4919	12.384	9.79465	14.1305	14.1315	12.0353	10.8752	14.765	14.7116	12.5208	11.4765	15.0979	14.9461	11.1765	12.1891	15.8066	15.9288	10.9838	12.0637	15.5559	15.5214	12.1672	10.7419	15.6439	15.5961	10.1117	11.317	15.6119	15.629	11.6231	11.5233	14.5052
O43150	Arf-GAP with SH3 domain, ANK repeat and PH domain-containing protein 2 (Development and differentiation-enhancing factor 2) (Paxillin-associated protein with ARF GAP activity 3) (PAG3) (Pyk2 C-terminus-associated protein) (PAP)	ASAP2	2.90113	1.74148e-13	+	14.6028	14.1741	9.94594	11.8031	14.4175	10.9336	12.2364	15.7734	15.5213	10.4793	10.4547	14.9246	15.1443	10.6012	11.8706	15.4157	15.5884	12.0411	11.213	12.7568	12.7569	12.3509	14.0519	11.9477	11.2191	11.0136	13.5359	14.6528	14.3178	11.2056	10.6297	15.2369	15.2303	11.8092	11.7003	15.0626	15.0491	11.7851	12.4753	15.2951	15.424	11.849	11.1819	15.013	15.1526	12.1828	11.7342	14.0346
P04424	Argininosuccinate lyase (ASAL) (EC 4.3.2.1) (Arginosuccinase)	ASL	1.24602	5.43827e-06	+	12.8768	12.3606	10.9792	11.1955	12.2217	10.5997	12.234	13.2811	13.4181	11.4952	9.97924	13.8079	11.545	11.0597	10.3818	14.2126	14.9915	11.6276	9.94828	11.8332	11.0138	11.6759	10.175	11.7468	10.4783	11.6009	11.9595	12.0921	12.2336	11.4969	12.5704	11.5014	12.1166	10.0667	11.3082	12.4661	12.8685	11.1987	12.1318	12.1913	12.7853	10.9016	11.3049	13.7479	13.24	11.3555	12.3426	10.463
O95260	Arginyl-tRNA--protein transferase 1 (Arginyltransferase 1) (R-transferase 1) (EC 2.3.2.8) (Arginine-tRNA--protein transferase 1)	ATE1	2.67438	4.46961e-14	+	11.4916	13.3161	9.15606	12.2455	11.5695	10.3803	10.7395	15.3083	15.2041	12.6951	11.3825	13.8188	14.1454	11.3719	11.7442	15.1323	15.0539	11.7203	11.3091	12.0458	12.9831	9.20454	9.27129	10.6873	12.4034	12.5061	10.9282	13.0778	13.1227	10.4892	9.70383	14.1888	14.4349	10.8932	11.2889	14.8111	14.5012	10.0116	11.3648	14.746	14.5317	11.8324	11.3517	14.5036	14.8319	10.814	11.8307	12.5108
P18440	Arylamine N-acetyltransferase 1 (EC 2.3.1.5) (Arylamide acetylase 1) (Monomorphic arylamine N-acetyltransferase) (MNAT) (N-acetyltransferase type 1) (NAT-1)	NAT1	2.01542	1.96581e-06	+	14.5795	14.5199	12.2965	12.1959	10.6578	12.1737	10.0416	16.0662	15.6935	12.7694	14.5325	15.7973	11.2718	12.1901	12.5424	15.0725	15.0757	13.2639	13.1711	12.3792	11.6936	11.0351	11.7678	11.4033	10.4709	12.1055	12.0731	15.623	15.6799	12.8489	9.71232	15.3933	15.4191	11.7605	14.9168	15.6758	15.2136	10.3133	10.8019	15.8563	15.7007	10.8096	11.2668	15.5606	15.3888	13.9952	13.8507	10.6125
P17174	Aspartate aminotransferase, cytoplasmic (cAspAT) (EC 2.6.1.1) (EC 2.6.1.3) (Cysteine aminotransferase, cytoplasmic) (Cysteine transaminase, cytoplasmic) (cCAT) (Glutamate oxaloacetate transaminase 1) (Transaminase A)	GOT1	1.55085	8.98326e-06	+	14.0526	14.4846	11.6666	11.4222	11.3319	12.1769	11.3752	15.2377	15.3635	14.0505	13.8431	13.4684	14.0091	13.9128	10.6978	16.8446	16.574	13.6598	14.165	9.7093	10.9713	11.5113	10.7354	11.5552	11.3385	10.1625	12.9572	13.3925	13.1047	11.7968	13.3142	14.4318	14.629	11.1028	11.9353	14.2994	14.2832	10.7858	13.1665	14.8807	14.6062	9.69613	11.7338	14.7576	14.8242	13.6601	13.9648	12.5629
P14868	Aspartate--tRNA ligase, cytoplasmic (EC 6.1.1.12) (Aspartyl-tRNA synthetase) (AspRS) (Cell proliferation-inducing gene 40 protein)	DARS1	3.08909	2.3616e-18	+	15.9686	16.2492	12.9331	12.8686	13.2529	12.3444	11.4863	15.269	15.3957	11.64	11.7269	15.0631	15.3292	10.4795	10.1714	17.1566	17.0464	13.6562	13.2696	13.3389	13.0626	10.5595	10.6457	12.8036	13.5432	10.4808	11.727	13.9815	13.9975	12.9868	11.9988	14.6219	14.8669	10.6231	11.2084	14.8593	15.0689	10.6808	10.8624	15.457	14.8822	10.8643	11.3762	15.1242	15.6147	12.7261	13.2103	12.7112
Q12797	Aspartyl/asparaginyl beta-hydroxylase (EC 1.14.11.16) (Aspartate beta-hydroxylase) (ASP beta-hydroxylase) (Peptide-aspartate beta-dioxygenase)	ASPH	1.74548	7.57594e-09	+	12.8659	13.1385	11.881	11.4766	12.358	10.8929	12.933	14.7209	14.6958	11.5536	11.7197	13.7211	13.8721	12.8214	11.4711	13.8657	14.0292	11.0794	11.0792	11.661	10.6667	12.2346	11.2481	11.9025	11.0204	11.3344	11.3248	13.4746	13.1693	10.8711	11.911	14.2853	14.1612	11.803	10.8436	14.0342	13.9357	12.1567	11.8147	14.3829	14.5044	11.2156	11.3621	14.2898	14.2187	12.4247	10.1296	10.4996
Q15121	Astrocytic phosphoprotein PEA-15 (15 kDa phosphoprotein enriched in astrocytes) (Phosphoprotein enriched in diabetes) (PED)	PEA15	1.18924	2.42545e-07	+	12.2803	12.8135	11.1119	10.9511	13.5028	11.2576	11.0718	12.8787	12.7586	11.5975	10.8054	12.0375	11.412	10.1568	11.0596	15.1079	15.0768	11.7849	12.5396	10.5526	11.8949	10.5382	9.98045	12.0226	10.497	12.369	11.9473	12.045	12.3624	10.9933	10.8478	12.8415	13.0532	11.1255	10.7462	13.1678	13.3341	12.3573	12.4248	13.462	13.8595	12.7341	12.9251	12.3786	12.3285	12.4836	12.3853	13.0681
Q06055-2	ATP synthase F(0) complex subunit C2, mitochondrial (ATP synthase lipid-binding protein) (ATP synthase membrane subunit c locus 2) (ATP synthase proteolipid P2) (ATP synthase proton-transporting mitochondrial F(0) complex subunit C2) (ATPase protein 9) (ATPase subunit c)	ATP5MC2	0.456046	0.176996		12.4156	11.4993	10.8001	11.7121	10.7073	10.1869	12.0041	14.5169	14.6775	14.1488	10.3638	12.964	13.4934	14.6336	13.1282	12.823	12.5296	10.7048	11.2616	12.6421	10.7178	11.6449	11.7849	16.2304	16.1911	15.3828	15.2603	15.8267	15.9628	16.2643	16.0832	15.6402	15.5932	16.1005	16.0542	16.872	16.7424	16.6086	16.7064	16.1321	16.1627	16.2474	16.1299	16.2469	16.1943	16.0993	15.9205	13.395
P25705	ATP synthase subunit alpha, mitochondrial (ATP synthase F1 subunit alpha)	ATP5F1A	0.00806292	0.977494		15.4689	15.4773	16.7916	17.3376	9.91651	11.8799	11.2818	14.9512	14.1437	15.3896	14.7777	14.3346	12.4162	12.4944	11.8337	16.2005	15.9998	17.1742	16.8984	11.3585	11.655	10.5758	11.6512	15.4804	15.2058	13.7714	13.7677	15.4901	15.1306	14.5384	14.6901	15.7781	15.6257	15.2168	15.0114	16.4237	16.56	16.1678	16.293	15.6192	15.9688	15.8439	15.6445	16.5195	16.4894	17.176	17.2251	11.412
P06576	ATP synthase subunit beta, mitochondrial (EC 7.1.2.2) (ATP synthase F1 subunit beta)	ATP5F1B	-0.167008	0.274837		16.7483	16.7098	17.1878	17.6337	16.2576	16.2075	16.5232	17.0068	17.0155	17.5893	17.507	16.6987	16.8775	16.8444	16.8512	17.2731	17.3355	18.3753	18.2948	15.6505	15.5933	16.5122	16.5721	18.0878	17.9542	17.5124	17.6421	18.4173	18.4931	17.5888	17.6362	18.4114	18.5121	18.4487	18.4277	19.0866	19.1063	18.8053	18.8504	18.6898	18.7119	18.6946	18.6657	18.5819	18.5017	18.7258	18.6275	15.9948
P56134	ATP synthase subunit f, mitochondrial (ATP synthase membrane subunit f)	ATP5MF	0.486517	0.175094		13.9417	13.6728	10.8624	13.6917	13.3235	12.9296	12.9311	13.0678	14.277	15.0182	14.8832	14.2479	14.2915	13.9841	13.5037	14.4333	14.4033	14.3439	14.8055	12.1548	11.5574	13.4573	12.8979	15.9967	15.8586	10.8564	14.5222	16.1783	15.7627	10.7287	11.6366	16.1094	15.7893	15.8143	15.7665	12.9109	16.2531	16.1775	16.1953	15.2008	15.8603	15.9749	15.9244	15.7309	15.6598	16.0769	16.0649	14.0418
P48047	ATP synthase subunit O, mitochondrial (ATP synthase peripheral stalk subunit OSCP) (Oligomycin sensitivity conferral protein) (OSCP)	ATP5PO	0.584283	0.0353306		13.715	13.8022	13.2563	14.9073	13.8975	12.2967	11.6107	14.6723	14.8468	14.8264	15.1912	13.7691	14.3362	11.2512	13.6048	14.7957	14.8652	15.0194	15.3017	11.3429	12.6147	10.5149	10.2331	16.0209	16.3116	15.0227	14.6798	16.4923	16.618	15.6661	15.8463	16.5587	16.4122	16.1124	16.3731	16.9775	17.2647	16.7858	16.9599	16.6918	16.8363	16.3152	16.7309	16.9102	16.7475	16.6237	16.8546	13.5077
O43681	ATPase GET3 (EC 3.6.-.-) (Arsenical pump-driving ATPase) (Arsenite-stimulated ATPase) (Guided entry of tail-anchored proteins factor 3, ATPase) (Transmembrane domain recognition complex 40 kDa ATPase subunit) (hARSA-I) (hASNA-I)	GET3	3.36671	2.35706e-22	+	14.1876	14.3268	11.8001	11.8746	14.0601	9.22784	11.5002	15.4261	15.6452	11.3726	11.2819	15.056	15.3722	11.5347	12.0781	15.0342	15.0104	10.4565	11.232	13.0981	13.4218	12.137	10.5032	12.1544	13.5566	11.8329	10.5775	14.371	14.7454	10.7764	10.7719	15.0663	15.2979	10.82	11.9074	15.0825	15.2999	11.0468	10.9988	15.1938	15.303	10.9927	11.8724	15.3813	15.2707	11.9367	11.7934	13.7654
P53396	ATP-citrate synthase (EC 2.3.3.8) (ATP-citrate (pro-S-)-lyase) (ACL) (Citrate cleavage enzyme)	ACLY	3.09627	1.41788e-15	+	15.1971	14.3727	10.9579	10.997	11.9844	9.81807	10.7852	15.7862	15.741	11.3907	11.8492	14.7314	15.6395	11.8408	9.48083	15.7113	15.8463	11.5541	12.8095	12.7152	11.5608	10.366	11.342	12.2115	13.2536	12.8375	12.1333	13.8005	13.8125	12.4288	10.3437	14.7348	14.7611	10.5437	11.0353	15.2085	15.6852	12.2559	12.0689	15.1651	15.3674	10.7124	10.4783	15.7809	15.7555	12.2738	11.8906	11.6815
P17858	ATP-dependent 6-phosphofructokinase, liver type (ATP-PFK) (PFK-L) (EC 2.7.1.11) (6-phosphofructokinase type B) (Phosphofructo-1-kinase isozyme B) (PFK-B) (Phosphohexokinase)	PFKL	2.54655	9.54471e-20	+	15.5412	15.0462	10.5826	11.742	13.663	10.6285	12.2249	16.2326	15.8643	13.0768	13.3844	15.6341	15.398	12.866	13.5373	16.1691	16.6018	12.7175	13.3487	13.9864	14.3374	12.1211	11.9943	13.8513	13.3929	12.033	12.125	14.3279	13.8541	11.9811	12.0374	15.8934	15.1714	13.389	13.1109	15.8098	14.9981	12.9132	12.8681	15.4517	14.865	13.1022	13.2306	15.89	15.7329	12.9617	12.6488	14.0297
Q01813	ATP-dependent 6-phosphofructokinase, platelet type (ATP-PFK) (PFK-P) (EC 2.7.1.11) (6-phosphofructokinase type C) (Phosphofructo-1-kinase isozyme C) (PFK-C) (Phosphohexokinase)	PFKP	2.091	1.89333e-17	+	16.2909	16.2859	13.6832	14.2309	16.1252	12.9762	14.3442	16.9792	17.1589	14.8729	15.2888	16.7021	16.9976	14.9316	15.3293	17.1709	17.5942	15.5105	15.8442	15.6299	15.7713	12.6998	13.6193	15.6128	15.6788	12.469	12.4167	16.0339	16.1518	12.7691	12.6938	16.7085	17.0023	15.3667	15.2699	16.5748	16.4074	15.0457	15.2534	16.4487	16.4706	14.9293	15.1683	16.4188	16.6659	14.8648	14.8538	15.735
O00571	ATP-dependent RNA helicase DDX3X (EC 3.6.4.13) (CAP-Rf) (DEAD box protein 3, X-chromosomal) (DEAD box, X isoform) (DBX) (Helicase-like protein 2) (HLP2)	DDX3X	1.96306	6.18985e-10	+	12.2802	12.6732	10.773	11.2747	12.4578	11.9809	12.0132	14.9234	15.0376	10.0422	10.5825	13.7922	13.9728	11.3892	11.4048	14.2408	14.2861	12.353	11.9055	10.3868	11.3418	10.6095	9.65003	10.8429	12.1187	11.3455	10.9089	13.5083	13.6415	11.2222	14.3916	14.3725	14.3842	11.7953	11.3167	13.9485	14.0131	12.4947	13.0053	14.5222	14.4801	11.0266	10.8636	14.116	14.0641	10.2852	12.0062	12.349
O75882	Attractin (DPPT-L) (Mahogany homolog)	ATRN	-0.669238	0.0177018		13.8355	14.0869	11.3532	13.7364	16.4772	16.1437	16.8025	14.9702	14.4378	16.1599	16.3029	14.9981	15.4055	15.9024	16.2006	13.1561	12.739	10.0542	12.3055	16.3408	16.372	17.0069	17.1947	16.7036	16.6654	17.3396	17.4304	15.7349	15.7135	16.258	17.0663	15.3002	15.1246	16.2474	16.8841	14.7387	14.2925	15.8597	15.8083	13.0184	14.6931	15.7243	15.997	13.0223	13.3056	14.868	14.744	16.1964
P02749	Beta-2-glycoprotein 1 (APC inhibitor) (Activated protein C-binding protein) (Anticardiolipin cofactor) (Apolipoprotein H) (Apo-H) (Beta-2-glycoprotein I) (B2GPI) (Beta(2)GPI)	APOH	-1.15719	0.0012381	+	15.8607	15.5309	18.175	17.0432	16.8056	17.3868	16.7653	15.8876	15.4713	17.6577	16.9563	14.8128	15.7778	15.4004	13.6583	11.9542	13.5241	16.7338	16.4527	17.4582	17.8938	18.6271	18.4278	17.7221	18.09	18.6474	17.9197	15.858	15.9333	19.6925	19.8541	16.2608	16.1073	16.9272	17.4589	14.9566	14.7085	14.857	13.1701	13.4013	14.4807	16.0372	15.8283	11.5854	13.2899	13.4082	11.0081	16.9497
P61769	Beta-2-microglobulin [Cleaved into: Beta-2-microglobulin form pI 5.3]	B2M	-0.137704	0.620838		16.8316	16.4048	16.9972	17.2885	15.0373	15.4221	15.6217	14.1525	15.3573	16.8036	16.8789	16.8343	16.7371	16.6852	16.8051	17.3483	17.2749	17.6429	17.5938	16.417	16.4089	15.5972	15.3667	13.7181	10.3988	11.2269	12.3978	15.0441	14.5401	12.5013	12.6832	15.6114	16.1971	15.5027	15.5264	16.1504	16.1791	16.8318	17.127	16.3645	16.7213	16.7223	16.9446	17.0842	16.9318	17.7015	17.6337	14.4523
Q562R1	Beta-actin-like protein 2 (Kappa-actin)	ACTBL2	3.09732	2.87817e-10	+	11.5005	15.6074	15.967	11.3888	15.3748	10.6261	10.79	17.13	17.0939	10.9272	11.0019	16.5502	16.8413	11.632	10.6472	16.1557	16.4002	13.1017	16.6365	15.5014	15.3993	11.0619	9.80169	15.5157	15.386	11.619	12.0619	16.4701	16.5818	13.8796	14.8368	16.4997	16.6869	13.3703	13.7895	16.5104	16.5938	12.0806	15.1102	16.8169	16.8193	13.8995	14.1498	16.8625	17.0151	14.9253	15.1095	11.4368
P49407-2	Beta-arrestin-1 (Arrestin beta-1) (Non-visual arrestin-2)	ARRB1	1.77257	2.94282e-06	+	17.4358	17.1898	15.1351	15.6019	11.0359	9.73419	12.8155	16.3154	16.1724	14.4196	10.4254	17.0078	15.6716	14.1462	14.0641	17.6799	17.9553	16.5786	16.3124	14.2435	11.6637	12.266	13.1076	14.8847	14.9205	11.9489	11.2885	15.8914	14.6036	13.8717	13.353	16.1084	15.738	13.0511	14.1282	16.5742	16.6644	14.6765	14.8499	16.8214	16.7746	12.8506	15.1965	16.3636	15.9556	16.1401	15.7321	10.5638
Q9HBI1	Beta-parvin (Affixin)	PARVB	1.46088	1.98098e-18	+	19.984	19.9474	19.3685	18.9733	20.0303	18.0949	18.122	21.1921	21.1319	19.0899	18.9578	20.2919	20.4305	18.4722	18.4238	20.3187	20.4346	18.8892	18.8733	19.5243	19.5735	17.6776	17.8207	20.1187	20.0646	18.6244	18.6008	20.2424	20.2628	19.04	19.0681	20.8288	20.8591	19.634	19.7088	20.7457	20.7601	19.6057	19.7243	20.9904	20.8968	19.6908	19.6653	20.74	20.7824	19.4487	19.5015	19.9858
P55957	BH3-interacting domain death agonist (p22 BID) (BID) [Cleaved into: BH3-interacting domain death agonist p15 (p15 BID); BH3-interacting domain death agonist p13 (p13 BID); BH3-interacting domain death agonist p11 (p11 BID)]	BID	2.25271	2.1463e-13	+	14.9807	14.3823	12.6353	12.3681	13.2616	11.7109	12.0249	14.675	14.1972	9.44648	11.2416	14.7182	14.8013	12.6845	10.088	15.3832	15.15	13.9145	13.9992	13.0473	11.7672	10.3651	9.75181	14.1785	14.1534	9.81048	11.0407	13.4341	13.2691	11.6284	10.8311	15.4326	15.1685	13.2009	13.464	14.969	14.9611	13.0731	12.9274	14.8388	14.5889	13.0329	12.9781	13.4639	13.3157	12.3907	12.5396	13.0752
P22234	Bifunctional phosphoribosylaminoimidazole carboxylase/phosphoribosylaminoimidazole succinocarboxamide synthetase (PAICS) [Includes: Phosphoribosylaminoimidazole carboxylase (EC 4.1.1.21) (AIR carboxylase) (AIRC); Phosphoribosylaminoimidazole succinocarboxamide synthetase (EC 6.3.2.6) (SAICAR synthetase)]	PAICS	2.04542	1.85314e-12	+	14.163	14.1071	10.903	12.4969	13.027	10.4726	10.8873	14.6878	14.5659	11.1073	12.7148	14.1386	14.1539	10.8228	12.0132	15.3056	15.0329	11.7997	11.9518	12.5859	11.4911	11.1181	9.75798	10.8013	11.8662	11.9275	11.6872	12.8484	12.9173	9.90039	11.5305	13.7278	14.0212	11.9284	11.6221	14.2768	14.1163	11.7718	12.0769	13.7617	13.7271	12.0603	12.3286	14.8153	14.8262	12.0324	12.0043	11.0416
P31939	Bifunctional purine biosynthesis protein ATIC (AICAR transformylase/inosine monophosphate cyclohydrolase) (ATIC) [Cleaved into: Bifunctional purine biosynthesis protein ATIC, N-terminally processed] [Includes: Phosphoribosylaminoimidazolecarboxamide formyltransferase (EC 2.1.2.3) (5-aminoimidazole-4-carboxamide ribonucleotide formyltransferase) (AICAR formyltransferase) (AICAR transformylase); Inosine 5'-monophosphate cyclohydrolase (IMP cyclohydrolase) (EC 3.5.4.10) (IMP synthase) (Inosinicase)]	ATIC	2.65172	2.44535e-10	+	16.624	16.2906	12.4462	10.7658	15.9692	10.8939	13.6878	17.3248	17.326	15.4183	15.6449	16.7381	16.7303	14.447	13.8495	17.3988	17.7638	15.7121	15.4076	12.0012	16.0551	13.8858	13.6178	15.5356	15.3144	11.4681	11.6481	16.555	16.3083	10.9776	11.3192	16.6516	16.6384	10.9902	15.6027	17.0351	16.6957	15.4846	15.4335	16.9605	16.9404	15.2796	15.2131	17.3626	17.2718	15.9045	15.4968	14.7447
P53004	Biliverdin reductase A (BVR A) (EC 1.3.1.24) (Biliverdin-IX alpha-reductase)	BLVRA	3.48397	1.71904e-16	+	16.4297	16.7909	14.8295	13.6322	14.7004	11.6366	11.2773	16.8205	16.36	10.8028	11.7692	15.8039	15.9665	13.5007	12.2398	17.3873	17.252	16.0102	16.2	14.007	13.8409	11.0589	9.91402	15.8644	15.175	11.367	11.7196	15.8351	15.6667	11.7675	10.7903	15.8816	16.1528	11.7996	11.6607	17.4933	16.5195	13.6273	13.7757	17.6196	16.9784	11.54	12.1301	17.4729	17.1992	13.9004	14.3462	11.6932
P50583	Bis(5'-nucleosyl)-tetraphosphatase [asymmetrical] (EC 3.6.1.17) (Diadenosine 5',5'''-P1,P4-tetraphosphate asymmetrical hydrolase) (Ap4A hydrolase) (Ap4Aase) (Diadenosine tetraphosphatase) (Nucleoside diphosphate-linked moiety X motif 2) (Nudix motif 2)	NUDT2	3.04325	4.00806e-19	+	12.7911	13.8656	9.58189	11.0764	14.0147	10.9624	12.0602	15.5279	15.6917	11.4371	11.9149	14.585	14.306	11.6657	10.8489	13.5423	14.3989	10.1843	11.1205	13.5392	11.6838	10.3764	9.39727	15.2324	14.3892	13.0283	11.4325	15.0438	15.0384	12.832	11.5404	14.9152	15.3685	11.3828	10.7269	15.1035	15.0921	11.336	12.3876	14.5807	12.5637	12.4258	11.1866	15.2462	15.4955	11.1585	12.6579	13.7438
Q13867	Bleomycin hydrolase (BH) (BLM hydrolase) (BMH) (EC 3.4.22.40)	BLMH	2.12867	2.60002e-11	+	15.4461	15.3269	10.3048	11.3038	15.3287	13.5858	13.6207	16.2306	16.083	13.6329	14.5476	16.0905	15.8614	14.8798	15.0175	15.9316	15.8295	14.988	14.5791	15.1133	14.8461	12.93	12.9282	15.2472	14.0689	15.0398	13.9747	14.1839	14.1669	11.8477	11.678	15.7607	15.4043	10.9719	10.9451	16.0378	15.4685	12.1219	14.5927	15.5061	15.9034	14.475	15.0779	16.26	16.2509	13.4947	13.5969	14.8762
Q9UBW5	Bridging integrator 2 (Breast cancer-associated protein 1)	BIN2	3.16691	3.61838e-15	+	17.7596	17.8212	15.5768	15.6133	17.5501	14.8985	15.0348	18.4955	18.37	15.4288	15.5173	17.879	17.6828	15.0511	15.5762	18.5278	18.5955	15.2309	15.0805	17.2189	17.181	14.3732	14.3396	16.9726	17.1456	9.27605	11.4045	17.7707	17.6261	11.5373	11.2469	18.008	18.0306	15.6054	14.9512	18.0657	18.0109	16.2102	16.3996	18.2352	18.3151	16.3125	16.3838	18.257	18.2568	16.1358	16.1529	17.5672
P04003	C4b-binding protein alpha chain (C4bp) (Proline-rich protein) (PRP)	C4BPA	-0.818642	1.08926e-11		22.5767	22.561	23.1437	23.1749	22.2949	22.7577	22.8706	22.0075	21.8324	23.2328	23.122	22.6844	22.5101	23.3112	23.2532	21.5326	21.5122	23.4983	23.0933	22.685	22.7166	23.3286	23.3012	23.3442	23.3955	23.8027	23.7738	22.5708	22.5254	22.8568	22.7812	22.3595	22.2976	23.3023	23.3521	22.2346	22.2269	23.0038	23.131	22.4469	22.3511	23.5311	23.459	22.1997	22.2109	23.1138	22.9621	22.4333
P20851	C4b-binding protein beta chain	C4BPB	-0.934817	3.7658e-08		19.2077	19.1552	18.3594	19.3683	18.3773	18.9191	19.3838	17.463	17.7402	19.2473	19.3634	18.6648	19.0135	19.9085	20.1796	17.7908	17.8285	19.3447	19.3763	18.4259	18.5373	19.2112	19.4542	18.8052	19.2776	19.8002	19.8685	18.2821	18.6366	17.6975	17.2391	18.0699	18.064	19.4671	19.5703	18.2215	18.5163	19.5092	19.7748	18.3714	18.4098	19.9412	19.7777	18.1328	18.3825	19.6703	19.6449	18.2671
Q14012	Calcium/calmodulin-dependent protein kinase type 1 (EC 2.7.11.17) (CaM kinase I) (CaM-KI) (CaM kinase I alpha) (CaMKI-alpha)	CAMK1	1.59619	1.49728e-06	+	15.2299	14.8372	14.3124	13.29	10.9983	11.6163	9.49347	15.5771	15.5304	11.7768	12.5321	12.7796	14.1223	11.8476	12.3755	15.5801	17.1017	14.3538	14.457	11.1805	11.8792	12.3367	12.3356	14.5439	14.1102	11.6618	11.9483	14.0351	14.2384	11.89	11.2129	15.3943	15.4014	16.6016	16.7322	15.033	14.3181	12.7644	11.3702	15.4831	15.1586	13.5267	12.6841	14.3816	14.6002	13.0133	13.187	14.1142
Q9Y376	Calcium-binding protein 39 (MO25alpha) (Protein Mo25)	CAB39	2.80806	1.05164e-15	+	14.8148	15.2023	10.8721	10.4867	13.8366	11.4892	11.4636	15.5374	15.7947	11.0006	13.7255	15.3547	15.5025	10.5273	12.2491	15.4315	15.6452	12.4082	11.3386	12.1598	14.038	9.67946	10.4285	13.6792	14.1306	10.9407	11.4079	14.6319	14.5912	11.2242	10.8295	15.4445	15.0872	13.7463	12.8307	15.6203	15.7067	13.912	14.1486	15.7749	15.8734	14.616	14.8826	15.7274	15.6336	13.3876	13.6017	13.3716
Q9Y2V2	Calcium-regulated heat-stable protein 1 (Calcium-regulated heat-stable protein of 24 kDa) (CRHSP-24)	CARHSP1	2.00476	1.58401e-09	+	11.5024	13.8529	9.45223	12.3406	13.7327	11.7105	9.987	14.0596	14.2427	11.0725	10.5256	13.7604	13.8937	12.77	10.6234	12.2108	12.8379	10.7389	11.317	10.2971	11.9377	10.479	10.6129	11.778	11.0678	12.655	12.1908	14.8622	14.9356	10.6324	10.7707	13.165	13.4082	11.8192	10.0162	14.1202	13.9305	11.6788	12.8407	14.0378	14.2397	11.6005	10.7738	13.2012	13.3278	12.4716	10.6981	13.4897
Q9HB71	Calcyclin-binding protein (CacyBP) (hCacyBP) (S100A6-binding protein) (Siah-interacting protein)	CACYBP	2.03285	5.21887e-07	+	14.7415	14.8426	13.5391	13.9221	11.7772	10.6669	11.7789	16.5042	16.3918	12.1829	11.8798	15.2823	15.2334	11.2494	15.4055	14.9451	15.0515	13.6345	13.6036	11.0733	14.3846	11.3739	10.9766	11.8435	15.6	12.3424	14.5013	15.6684	11.6419	11.7572	12.2605	16.1413	15.8952	11.483	14.6201	15.6364	15.6312	10.8252	14.3469	15.9258	15.9678	14.4656	14.0516	15.7113	15.6692	13.5151	13.557	15.1679
Q05682	Caldesmon (CDM)	CALD1	1.456	2.10879e-05	+	17.9707	18.2288	18.2226	18.1184	17.2967	15.7261	15.7566	17.7774	17.3504	15.7108	16.062	17.3164	17.1405	15.5516	12.0501	19.1014	18.9848	18.1748	17.4091	15.6552	13.8825	13.8288	10.6808	15.8698	15.7888	12.1691	12.1113	17.6296	17.82	16.3168	14.4542	16.3502	16.6495	16.59	15.3775	17.3507	17.3374	16.7839	17.3734	17.8035	17.8337	16.9425	17.1574	16.4219	16.8553	17.3703	16.8624	17.3293
P27824	Calnexin (IP90) (Major histocompatibility complex class I antigen-binding protein p88) (p90)	CANX	0.701614	0.0909223		14.8552	11.9504	17.0266	16.9993	11.3216	9.62337	11.577	14.0819	14.5566	11.8345	14.024	11.5146	13.5735	11.8531	11.2875	16.0355	16.7488	16.1295	16.6102	13.0559	11.8517	10.9671	11.3883	14.3639	16.0177	11.7367	13.8663	16.0363	16.4806	12.4067	11.594	16.4791	16.464	15.7433	16.1324	17.2428	17.4479	16.5176	16.9426	16.5489	16.5314	15.6276	16.8379	17.1071	17.617	17.8175	17.7249	11.2243
P04632	Calpain small subunit 1 (CSS1) (Calcium-activated neutral proteinase small subunit) (CANP small subunit) (Calcium-dependent protease small subunit) (CDPS) (Calcium-dependent protease small subunit 1) (Calpain regulatory subunit)	CAPNS1	1.23223	3.4924e-12	+	17.7271	17.8628	15.5019	17.4459	18.3076	16.6393	16.6006	19.0888	19.1661	17.4986	17.4202	18.7007	19.1113	17.4266	17.538	18.5912	18.7622	17.148	17.4273	17.9422	17.8242	16.405	16.4492	18.3259	18.3311	17.057	16.7568	18.3739	18.2492	16.3057	16.4935	19.1945	18.9334	18.3329	18.3624	19.1805	19.1628	18.5014	18.6752	19.2232	19.035	18.4559	18.3883	19.1034	19.1978	18.4552	18.6197	18.0833
P07384	Calpain-1 catalytic subunit (EC 3.4.22.52) (Calcium-activated neutral proteinase 1) (CANP 1) (Calpain mu-type) (Calpain-1 large subunit) (Cell proliferation-inducing gene 30 protein) (Micromolar-calpain) (muCANP)	CAPN1	3.57724	2.35617e-21	+	17.1994	17.1473	12.7103	12.8055	16.7391	12.7094	13.0506	18.044	18.1285	14.8341	14.6143	17.9029	17.9498	15.7401	15.3211	17.9639	17.9888	13.9485	14.3882	17.1067	17.1595	12.916	13.3096	16.4021	16.4807	12.1185	11.0823	17.1279	17.1852	11.7382	10.7377	17.8202	17.7081	14.6814	14.6432	17.8846	17.9286	15.8187	15.419	17.762	17.7879	15.6982	15.2266	18.0329	17.9958	15.2421	15.4255	16.587
Q99439	Calponin-2 (Calponin H2, smooth muscle) (Neutral calponin)	CNN2	2.12521	1.76185e-17	+	19.3328	19.4494	14.7693	16.811	19.0986	16.93	16.9534	19.427	19.4121	17.3837	17.2855	19.8316	19.8684	16.5992	16.9489	20.2985	20.2822	18.4582	17.5248	18.2754	18.158	15.4638	15.6313	18.5651	18.7329	16.1648	17.1005	19.3284	19.451	17.0225	17.3945	19.47	19.4001	17.6527	17.9223	19.612	19.5813	18.0358	18.1156	19.51	19.6136	18.4053	18.52	19.2335	19.2364	18.1058	18.0532	19.0889
P27797	Calreticulin (CRP55) (Calregulin) (Endoplasmic reticulum resident protein 60) (ERp60) (HACBP) (grp60)	CALR	0.715321	2.53496e-06		19.8947	19.7463	19.1392	19.5259	17.9185	16.7462	16.8875	18.7058	18.8845	17.6838	17.894	18.3119	18.6481	17.3297	17.2709	20.1914	19.8966	19.3055	19.3504	17.6039	17.7653	16.4914	16.5091	18.2324	18.3375	17.3868	17.4137	18.7609	18.7961	17.3234	17.3674	18.6065	18.8605	18.4744	18.4701	18.9761	18.979	18.6231	18.7212	18.8212	19.0205	18.4204	18.659	18.8758	19.0214	19.1665	19.2396	17.712
O43852	Calumenin (Crocalbin) (IEF SSP 9302)	CALU	1.14934	0.000960512	+	16.5515	16.5311	16.306	16.2402	15.5958	11.8995	10.4696	16.0605	16.7005	12.9601	15.2921	13.5559	16.1931	15.4925	15.2567	16.5757	16.7785	16.7354	16.8888	13.0872	13.8034	11.8905	11.7084	15.9835	16.3045	15.1997	11.7828	15.2205	16.5196	15.2644	13.6307	15.6861	16.5371	15.1761	16.4523	16.6538	16.8559	16.6765	16.7377	16.3759	16.9784	12.6631	16.0009	17.1597	17.1387	17.175	17.1647	13.8009
P17612	cAMP-dependent protein kinase catalytic subunit alpha (PKA C-alpha) (EC 2.7.11.11)	PRKACA	3.3453	3.24903e-16	+	14.8701	14.8143	9.82113	10.01	10.8684	11.7977	9.34691	15.6759	15.32	12.4717	11.3579	15.5568	15.4688	11.1875	11.9619	15.3856	15.3633	10.025	12.0037	14.1856	14.4043	12.0609	8.76413	13.9499	14.1562	12.2144	11.9327	14.7002	14.2011	11.6889	10.8601	15.5986	14.9328	13.5289	13.2592	15.5278	15.2342	14.1743	12.6148	15.5622	15.3326	12.1084	11.9004	15.14	15.1616	9.49115	10.037	13.4956
P22694-2	cAMP-dependent protein kinase catalytic subunit beta (PKA C-beta) (EC 2.7.11.11)	PRKACB	3.24204	4.16708e-14	+	15.801	15.9905	11.5698	10.5024	12.4634	11.6871	9.89928	16.1202	16.1229	11.1113	11.6091	16.1371	16.5913	11.4878	14.5188	16.9432	17.1399	11.6687	12.3779	15.4512	14.3529	10.1409	13.3066	14.6716	14.2145	10.7742	12.3272	15.0496	14.3975	11.073	10.1506	15.8797	14.9227	11.4857	12.2312	16.0298	15.6714	14.4883	14.9886	15.9262	15.8411	11.9172	13.5415	16.5001	16.764	14.4142	14.555	10.6536
P10644	cAMP-dependent protein kinase type I-alpha regulatory subunit (Tissue-specific extinguisher 1) (TSE1)	PRKAR1A	5.21035	1.98308e-20	+	17.3298	17.5784	11.7398	11.4273	18.2744	12.7454	10.5577	19.0117	19.0851	13.9944	15.4996	18.2412	18.5334	14.8694	11.2042	18.1518	18.1065	11.6386	14.7339	17.2833	17.2955	11.0362	10.3395	17.6176	17.9041	10.6199	12.1356	18.246	18.1737	11.1472	11.1117	18.2062	18.4141	10.5349	13.87	18.6627	18.6832	15.0525	16.0175	18.6966	18.869	15.5381	14.3973	18.9303	18.9306	16.5477	16.3881	17.9696
P31323	cAMP-dependent protein kinase type II-beta regulatory subunit	PRKAR2B	2.3202	5.63268e-09	+	15.4597	16.2005	11.3182	12.538	14.3716	11.7089	10.4599	16.766	17.2673	10.7908	15.631	15.919	16.3228	12.4229	12.7441	16.6767	16.2667	12.682	13.1997	15.0345	15.2741	11.9071	15.5359	15.3732	16.2452	11.8609	12.982	14.9525	15.0055	13.1956	13.859	16.326	16.545	16.014	16.0069	15.961	16.121	14.825	15.7171	15.1879	15.5101	15.4788	15.1195	16.2271	16.1768	15.5306	11.4215	13.4439
P00915	Carbonic anhydrase 1 (EC 4.2.1.1) (Carbonate dehydratase I) (Carbonic anhydrase B) (CAB) (Carbonic anhydrase I) (CA-I) (Cyanamide hydratase CA1) (EC 4.2.1.69)	CA1	-0.0127125	0.966213		14.7164	15.2184	14.5266	15.1568	10.6194	10.4933	12.0524	13.3076	13.9921	15.0683	15.0368	14.952	15.1487	15.0757	15.554	15.3605	15.3535	15.8412	16.0589	12.3518	14.3066	11.9881	10.6322	14.0475	13.8495	14.4984	14.7379	14.276	14.9566	13.583	10.7969	13.0541	13.1133	13.9885	13.9996	14.2787	14.4762	15.4708	15.6056	14.7206	14.7832	14.7234	15.3839	12.1269	12.2283	10.8413	10.7028	10.2734
Q8N1Q1	Carbonic anhydrase 13 (EC 4.2.1.1) (Carbonate dehydratase XIII) (Carbonic anhydrase XIII) (CA-XIII)	CA13	2.20292	3.34097e-09	+	15.433	15.3971	14.6332	11.1464	15.4998	11.0366	12.1078	16.2588	16.7441	13.9568	13.7804	15.828	16.003	11.6786	13.9186	15.5793	15.4841	16.0482	12.0344	15.0857	15.3076	10.5087	14.7154	15.8815	16.0079	14.1415	14.0211	16.3539	16.4531	10.6682	14.9893	16.3155	16.4382	15.1046	15.1714	16.6345	16.3996	15.4655	15.5361	16.441	16.3121	15.3728	15.1745	16.4558	16.5743	15.0693	15.1262	15.3877
P00918	Carbonic anhydrase 2 (EC 4.2.1.1) (Carbonate dehydratase II) (Carbonic anhydrase C) (CAC) (Carbonic anhydrase II) (CA-II) (Cyanamide hydratase CA2) (EC 4.2.1.69)	CA2	1.41391	9.36684e-15	+	17.4964	17.5134	17.1055	16.2201	17.3338	15.5674	15.0417	19.1078	18.7153	17.1553	17.1258	18.5883	18.7427	16.6899	16.9683	18.5981	18.5218	17.5211	17.4547	17.9767	17.9663	16.0788	16.5686	17.6336	17.5536	15.8771	16.2128	18.0326	18.0091	15.9974	16.16	18.7767	18.988	17.6955	17.8143	18.7991	18.7715	17.8481	18.0073	19.0239	18.9676	18.0018	17.9471	18.8728	19.0406	17.7719	17.6928	17.4275
P16152	Carbonyl reductase [NADPH] 1 (EC 1.1.1.184) (15-hydroxyprostaglandin dehydrogenase [NADP(+)]) (EC 1.1.1.196, EC 1.1.1.197) (20-beta-hydroxysteroid dehydrogenase) (Alcohol dehydrogenase [NAD(P)+] CBR1) (EC 1.1.1.71) (NADPH-dependent carbonyl reductase 1) (Prostaglandin 9-ketoreductase) (PG-9-KR) (Prostaglandin-E(2) 9-reductase) (EC 1.1.1.189) (Short chain dehydrogenase/reductase family 21C member 1)	CBR1	2.22922	1.10471e-09	+	16.2015	15.8185	15.2874	14.3882	13.8361	11.0551	11.1668	15.2597	15.6661	13.5082	10.5116	14.7212	15.1307	9.78776	10.2514	16.4659	16.3547	14.9907	15.386	13.1811	13.5736	10.9457	11.3601	11.6192	13.9409	12.2332	12.7395	14.4913	15.0241	10.0133	10.6352	15.063	15.246	13.0486	11.4189	14.904	15.4625	13.8226	14.1711	15.7275	15.5859	14.0645	14.5834	14.8912	15.0501	14.4126	14.3437	14.412
P15169	Carboxypeptidase N catalytic chain (CPN) (EC 3.4.17.3) (Anaphylatoxin inactivator) (Arginine carboxypeptidase) (Carboxypeptidase N polypeptide 1) (Carboxypeptidase N small subunit) (Kininase-1) (Lysine carboxypeptidase) (Plasma carboxypeptidase B) (Serum carboxypeptidase N) (SCPN)	CPN1	-0.353246	0.0942813		14.1984	14.7026	12.784	13.6104	17.0881	17.4584	17.3736	15.9962	16.1179	16.673	16.5582	15.9434	15.9659	16.4422	16.3892	12.329	11.7966	13.244	11.7039	16.0947	16.1494	16.7408	16.7673	16.9758	16.9649	17.3153	17.1269	16.95	16.7067	17.1826	17.1384	16.4257	16.095	17.0494	17.1219	15.7439	15.3853	16.4565	16.4376	15.9767	15.9181	16.6278	16.6198	15.2769	15.4473	15.4769	15.5074	17.0791
P22792	Carboxypeptidase N subunit 2 (Carboxypeptidase N 83 kDa chain) (Carboxypeptidase N large subunit) (Carboxypeptidase N polypeptide 2) (Carboxypeptidase N regulatory subunit)	CPN2	-1.0165	8.41473e-06	+	16.2687	16.3934	16.795	16.8128	18.1584	17.9787	18.108	16.2495	16.2758	17.6675	17.5178	16.5856	16.8428	17.1341	17.3503	11.8663	12.6358	14.6376	16.1027	17.1246	16.8848	17.5944	17.4687	18.3524	18.1445	18.952	18.7194	17.6241	17.7588	19.0565	19.2578	16.9063	16.9089	17.9077	18.1425	16.3679	16.0829	17.0095	17.2116	16.1082	15.96	17.1177	16.9167	14.8301	14.9792	16.1362	16.123	18.0133
Q9NQ75	Cas scaffolding protein family member 4 (HEF-like protein) (HEF1-EFS-p130Cas-like protein) (HEPL)	CASS4	1.53427	2.82867e-09	+	13.0085	13.1184	11.4796	10.6798	11.0133	11.0297	12.1446	13.3451	13.6535	10.7142	11.0409	12.9559	12.8691	12.1322	11.4814	13.9229	13.5021	10.5427	11.3247	11.8745	11.5991	11.7559	9.75736	12.6443	12.965	11.7599	12.3038	12.8211	12.5992	11.418	12.8606	13.4355	14.1064	11.7859	11.8181	12.6853	13.0026	10.6396	12.4143	13.2282	13.5241	10.5608	11.9103	13.5394	13.0693	11.1869	9.55977	10.6407
P31944	Caspase-14 (CASP-14) (EC 3.4.22.-) [Cleaved into: Caspase-14 subunit p17, mature form; Caspase-14 subunit p10, mature form; Caspase-14 subunit p20, intermediate form; Caspase-14 subunit p8, intermediate form]	CASP14	-1.06573	0.00020076	+	12.1348	12.7595	13.3647	14.7284	12.7324	14.2692	13.7419	14.4537	13.6159	13.4381	13.3176	12.7944	11.915	15.7041	15.433	13.2981	13.4161	15.5516	15.5351	11.4273	10.6565	13.7976	12.7413	11.8842	11.6661	14.7302	14.7975	12.3342	12.1991	12.0281	11.7056	12.2031	11.614	11.6164	12.034	11.596	12.1196	11.7439	13.39	14.0184	13.5902	13.9917	13.6853	14.8973	14.9366	13.6211	13.7536	10.88
P42574	Caspase-3 (CASP-3) (EC 3.4.22.56) (Apopain) (Cysteine protease CPP32) (CPP-32) (Protein Yama) (SREBP cleavage activity 1) (SCA-1) [Cleaved into: Caspase-3 subunit p17; Caspase-3 subunit p12]	CASP3	3.30304	4.32563e-16	+	16.1784	15.7492	10.5205	9.97799	14.1806	11.2362	12.0263	16.3153	16.1887	11.8026	11.7903	15.2959	16.1801	11.4989	12.1648	16.6774	17.1783	14.4844	14.8464	13.7305	13.5801	11.5363	10.9991	14.3289	14.5091	12.0512	11.0499	14.5543	15.3895	11.5832	12.4037	14.8638	15.4572	12.2419	10.8887	14.9801	16.0076	10.606	12.2494	15.9616	16.2073	11.6561	12.539	15.927	15.3081	12.7086	12.8192	10.2047
P55212	Caspase-6 (CASP-6) (CSP-6) (EC 3.4.22.59) (Apoptotic protease Mch-2) [Cleaved into: Caspase-6 subunit p18 (Caspase-6 subunit p20); Caspase-6 subunit p11 (Caspase-6 subunit p10)]	CASP6	2.69029	4.29952e-18	+	14.1846	14.0049	11.5908	10.8106	12.4715	10.8277	11.4469	15.0335	15.2724	11.5216	12.4065	14.2899	14.6633	11.8368	10.6976	15.0811	15.7539	11.1021	11.2201	11.8115	11.4793	10.7183	9.38796	13.3828	13.8485	12.7335	11.3391	13.8311	14.2156	10.3	11.3157	14.4724	14.7867	12.6105	12.138	14.4297	14.9287	11.4077	11.8585	14.7323	15.2444	11.7841	12.1506	14.9488	15.0129	11.5849	12.5913	12.068
P04040	Catalase (EC 1.11.1.6)	CAT	0.993592	2.60238e-11		17.7992	17.7612	17.1289	17.1371	17.5739	16.2758	16.3244	19.3877	19.3216	17.8122	17.7908	18.2609	18.4881	17.4497	17.3699	18.4976	18.5265	17.5234	17.3152	17.1494	17.4039	15.2361	16.2432	18.0182	18.0769	17.2827	17.4161	18.2454	18.3101	17.037	17.3518	19.1217	19.2894	18.4632	18.4526	18.903	18.8195	18.1018	18.3	18.6949	18.6374	17.8015	17.9531	18.7876	18.642	17.7227	17.8962	17.5155
P49913	Cathelicidin antimicrobial peptide (18 kDa cationic antimicrobial protein) (CAP-18) (hCAP-18) [Cleaved into: Antibacterial peptide FALL-39 (FALL-39 peptide antibiotic); Antibacterial peptide LL-37; Antibacterial peptide KR-20; Antibacterial peptide LL-23; Antibacterial peptide LL-29; Antibacterial peptide KS-30; Antibacterial peptide RK-31; Antibacterial peptide FF-33]	CAMP	-0.467492	0.052576		16.2493	16.3229	15.8126	12.7518	17.3732	17.8637	17.9307	18.3016	18.314	19.1834	19.1267	17.8618	17.9358	18.6018	18.5035	13.7722	13.9212	14.6227	14.6914	16.4688	16.532	17.2787	17.2566	18.0795	18.0496	18.5842	18.5172	17.5703	17.5331	17.7899	17.8594	18.5969	18.6618	19.8478	19.6773	17.5453	17.5598	18.4814	18.5987	15.3818	15.475	16.249	16.2167	16.7428	16.7449	16.9788	17.0845	17.2951
P07339	Cathepsin D (EC 3.4.23.5) [Cleaved into: Cathepsin D light chain; Cathepsin D heavy chain]	CTSD	0.0716	0.851841		14.9449	14.7482	15.4281	15.6283	11.2746	10.947	10.7289	14.5584	12.2076	15.8038	14.1041	15.1357	15.3697	15.6664	16.1864	15.0304	14.6289	16.0862	16.1101	10.1208	14.9871	15.4704	11.4613	15.9857	16.4923	10.7915	15.3476	16.2912	16.5382	14.1144	14.2727	16.0081	15.8769	15.6719	15.9184	16.4689	16.7402	16.2915	16.7734	16.0447	16.0739	16.4052	16.2351	16.6718	16.0362	16.1733	16.6437	11.7437
P20645	Cation-dependent mannose-6-phosphate receptor (CD Man-6-P receptor) (CD-MPR) (46 kDa mannose 6-phosphate receptor) (MPR 46)	M6PR	1.0772	0.00132433	+	14.3472	14.7329	14.4246	15.6158	11.8712	13.4349	11.0683	14.4959	14.4964	10.1712	13.0396	12.5446	11.9825	11.5535	10.2481	13.7807	14.1806	15.0873	15.1742	10.8698	13.1747	10.2305	10.5949	14.6933	14.8345	11.1595	12.5108	15.178	15.2498	12.5571	12.1816	15.5323	15.5726	14.8989	15.2299	16.508	16.5499	15.0274	15.3247	15.3771	15.4535	14.2692	14.4978	15.9681	16.0583	15.0444	15.1459	10.8911
O95810	Caveolae-associated protein 2 (Cavin-2) (PS-p68) (Phosphatidylserine-binding protein) (Serum deprivation-response protein)	CAVIN2	0.0805667	0.54488		19.7837	20.0494	20.6503	20.1233	18.2729	18.2766	17.7386	19.3088	19.3928	19.5214	19.038	19.4529	19.336	19.0497	18.3956	19.9778	20.0115	20.4746	20.291	18.587	18.3957	18.7054	18.5013	19.2528	18.8097	18.3675	18.0771	19.647	19.3657	18.6265	18.6899	19.7639	19.337	19.5187	19.72	19.8615	19.8298	19.8904	20.01	19.9135	19.7167	19.4958	19.6534	19.4496	19.4745	20.3377	20.3526	18.4488
Q6YHK3	CD109 antigen (150 kDa TGF-beta-1-binding protein) (C3 and PZP-like alpha-2-macroglobulin domain-containing protein 7) (Platelet-specific Gov antigen) (p180) (r150) (CD antigen CD109)	CD109	1.7551	3.67293e-07	+	12.5732	12.7118	9.70162	12.7585	10.8445	13.1082	11.6135	14.9841	15.6081	11.0706	12.6021	17.4372	17.3342	14.7315	15.7845	15.4662	15.7133	11.6453	12.1066	14.0989	14.6134	11.5788	12.4434	13.6413	13.0676	10.5219	12.2256	14.2309	13.8897	11.8292	12.9239	14.9324	15.1347	13.2876	13.1747	17.4595	17.5768	16.7605	16.9852	14.2339	14.5973	13.1289	12.8453	15.9028	16.1801	14.5528	15.3132	12.5839
Q15762	CD226 antigen (DNAX accessory molecule 1) (DNAM-1) (CD antigen CD226)	CD226	1.10807	1.09667e-06	+	16.2772	16.2427	13.7996	16.3632	15.9343	14.4737	12.3262	14.701	16.5468	15.5585	15.473	16.6715	16.9196	14.8177	15.1684	16.9343	17.0902	16.506	16.4377	16.0722	16.2285	14.457	14.9525	16.7865	16.8606	14.7061	15.4599	17.1129	17.2609	15.164	14.9028	17.0562	17.138	16.3761	16.5303	17.5774	17.832	16.9427	16.6826	17.1951	17.4112	16.8507	17.0142	17.7677	17.7684	17.5886	17.3938	15.1537
O43866	CD5 antigen-like (Apoptosis inhibitor expressed by macrophages) (hAIM) (CT-2) (IgM-associated peptide) (SP-alpha)	CD5L	-1.02008	3.70979e-10	+	19.5279	19.4273	21.1279	20.3613	20.2426	20.769	20.5696	18.7266	18.7732	20.297	20.1519	20.2005	20.1006	20.9885	20.8884	18.9181	19.0203	21.6063	21.722	19.2199	19.0273	20.1134	19.6795	19.545	19.5825	19.9235	19.9877	20.5144	20.4099	20.1502	20.5751	19.2028	19.1964	20.2182	20.0987	19.9486	19.8117	20.7999	20.666	19.6378	19.5381	20.6627	20.7515	18.6514	18.6638	20.3754	20.2789	20.3941
P21926	CD9 antigen (5H9 antigen) (Cell growth-inhibiting gene 2 protein) (Leukocyte antigen MIC3) (Motility-related protein) (MRP-1) (Tetraspanin-29) (Tspan-29) (p24) (CD antigen CD9)	CD9	0.880479	3.84793e-06		17.8117	17.8089	18.2597	18.6406	17.3168	15.8655	15.9689	18.3248	18.7893	17.6215	17.5751	18.5338	18.4593	15.7091	16.1708	18.4037	19.0524	18.2733	18.7686	18.6815	18.5411	16.4629	16.2919	18.3081	18.044	16.3688	16.4435	18.2831	18.1251	17.4257	17.454	18.5906	18.3579	17.7559	17.5609	18.8028	18.6239	18.5643	18.4693	18.4474	18.3234	17.9773	17.9544	18.928	18.8544	18.9533	19.0355	17.2903
Q15642	Cdc42-interacting protein 4 (Protein Felic) (Salt tolerant protein) (hSTP) (Thyroid receptor-interacting protein 10) (TR-interacting protein 10) (TRIP-10)	TRIP10	2.49286	6.32674e-11	+	11.6477	12.6539	9.69844	11.0562	11.392	11.4349	10.4101	15.9854	15.836	11.0747	11.5848	14.3145	14.5393	9.73592	12.3304	14.9727	14.8462	13.5733	14.5751	12.5496	12.9647	10.7755	11.083	12.2927	11.3673	11.1146	11.9425	13.6936	12.6735	12.6409	12.2652	15.1175	15.0551	11.19	10.5904	15.3401	15.6309	11.5017	12.1847	15.3388	15.6749	10.7704	12.1087	14.9632	15.277	11.2877	10.4936	11.1249
P60953	Cell division control protein 42 homolog (EC 3.6.5.2) (G25K GTP-binding protein)	CDC42	1.09022	1.15698e-12	+	18.0838	18.1311	17.5035	17.615	18.387	17.0486	17.0375	19.2541	19.2378	17.6629	17.7253	18.8994	19.0648	17.2502	17.3491	18.7214	18.6786	17.5231	17.5471	18.1122	18.1822	16.4516	16.4586	19.1718	19.1761	18.066	18.004	19.2108	19.4216	18.0856	18.0357	19.2355	19.4642	18.7285	18.8105	19.5472	19.5991	18.9186	19.0322	19.4689	19.3675	18.8872	18.7845	19.4574	19.602	18.5641	18.559	18.3392
P00450	Ceruloplasmin (EC 1.16.3.1) (Ferroxidase)	CP	-1.18117	4.42879e-06	+	17.068	17.2273	16.895	17.0179	19.4002	20.1241	20.3365	17.0864	17.3936	18.6787	18.8418	16.9924	17.0081	18.2904	18.2827	13.8365	13.9773	15.237	15.2765	19.4652	19.5621	20.3189	20.334	19.0064	18.9909	19.7933	19.7506	18.4796	18.572	21.7766	21.4781	17.5353	17.485	18.7317	18.6803	15.9692	16.0408	17.1172	17.3637	17.1399	17.2015	18.2076	18.1623	15.9046	15.9267	16.9269	17.1913	19.196
Q13976-2	cGMP-dependent protein kinase 1 (cGK 1) (cGK1) (EC 2.7.11.12) (cGMP-dependent protein kinase I) (cGKI)	PRKG1	3.86419	4.43686e-24	+	14.971	14.5777	9.62711	9.80824	14.213	11.8738	10.9555	16.0173	15.7855	11.5432	11.6975	14.7103	14.9762	9.52709	11.3798	15.7707	16.1742	11.2963	11.8457	13.8745	14.1061	12.014	11.1883	13.7515	14.1942	12.1205	11.8051	14.9622	14.794	10.9993	10.6134	15.34	15.2718	11.3971	12.1997	15.3032	15.1885	10.9292	10.3549	15.7592	15.8436	9.56306	11.9133	15.6493	15.7458	11.5078	12.1842	14.1048
Q14432	cGMP-inhibited 3',5'-cyclic phosphodiesterase 3A (EC 3.1.4.17) (Cyclic GMP-inhibited phosphodiesterase A) (CGI-PDE A) (cGMP-inhibited cAMP phosphodiesterase) (cGI-PDE)	PDE3A	2.15356	9.74189e-08	+	12.5411	12.1917	11.0778	11.2315	11.0923	9.91247	10.6904	15.9529	16.2037	11.912	10.9937	13.038	11.6143	11.5287	12.4412	14.8364	14.8457	11.9334	9.58354	12.2226	10.5494	11.0229	10.724	9.79313	10.4864	11.1073	11.8617	11.2594	12.9462	11.0411	12.1844	15.1576	14.5659	10.6715	10.3518	14.6613	14.4935	11.6531	11.6312	15.8489	15.6173	11.1565	12.2618	14.6884	14.5551	11.3889	9.84848	10.7337
O76074	cGMP-specific 3',5'-cyclic phosphodiesterase (EC 3.1.4.35) (cGMP-binding cGMP-specific phosphodiesterase) (CGB-PDE)	PDE5A	4.26761	3.0175e-24	+	15.5834	15.608	10.8189	12.8612	15.1948	9.33845	10.602	16.1216	16.9139	10.124	12.8113	15.9921	15.9881	11.3537	12.2922	16.2434	16.3098	12.0181	10.9858	14.553	13.6924	10.8695	10.1	13.5446	14.5428	11.0442	12.0075	15.0753	15.3953	10.1609	11.0838	16.1764	16.3744	10.0664	11.0604	15.4489	16.1992	11.0582	12.931	15.1238	15.4501	10.3483	11.5672	15.7043	15.8896	11.9444	11.9049	14.6499
O00299	Chloride intracellular channel protein 1 (Chloride channel ABP) (Nuclear chloride ion channel 27) (NCC27) (Regulatory nuclear chloride ion channel protein) (hRNCC)	CLIC1	1.8411	3.29433e-08	+	20.0481	20.2242	18.0367	18.849	19.765	17.4556	16.8285	20.3281	20.341	18.7726	18.6978	20.2265	20.1373	18.6181	18.4888	20.9625	20.8909	19.189	19.39	19.4394	19.3583	17.8572	17.4571	19.4477	19.3156	17.7437	17.7363	20.0192	20.0583	17.4376	11.3452	20.1298	20.0828	19.1064	18.8985	20.3442	20.1263	19.2925	19.4199	20.4914	20.4668	19.5241	19.3363	20.2276	20.3796	19.4074	19.5275	19.7915
Q9Y696	Chloride intracellular channel protein 4 (Intracellular chloride ion channel protein p64H1)	CLIC4	2.84502	1.01165e-13	+	17.6533	17.9118	16.0774	15.6217	16.554	14.1057	14.2255	17.8145	17.7265	10.5111	14.8633	16.6296	16.9077	14.6226	11.7264	18.4781	18.4732	16.5279	16.4529	16.1501	16.1485	13.2276	13.2221	16.3152	15.9501	14.0923	14.1002	16.8738	16.7073	14.3056	12.6891	17.1363	17.0006	15.4	15.1048	17.3339	17.0704	15.4463	15.4609	17.424	17.3901	11.5905	12.1727	17.0573	16.7291	15.7224	14.4427	16.5569
Q8WWI5	Choline transporter-like protein 1 (CDw92) (Solute carrier family 44 member 1) (CD antigen CD92)	SLC44A1	2.95548	1.40558e-14	+	14.274	13.9741	11.5881	10.481	13.9432	12.0497	12.3978	14.9531	15.1006	11.4853	12.4149	15.0923	15.6734	9.00258	11.1617	14.2893	14.4757	9.69994	10.6725	14.7624	14.8311	10.1035	11.0288	15.7167	15.6334	11.0383	12.0135	15.2416	15.1006	9.67971	12.5923	15.45	15.696	14.2079	14.2306	15.4037	15.4437	14.1545	14.2162	14.9012	15.0969	13.8344	13.8817	15.602	15.5774	13.1984	13.4362	13.2686
P06276	Cholinesterase (EC 3.1.1.8) (Acylcholine acylhydrolase) (Butyrylcholine esterase) (Choline esterase II) (Pseudocholinesterase)	BCHE	-0.846146	0.000335683		16.3106	16.3368	15.5161	15.5998	16.4361	17.1963	17.0468	16.3935	15.7554	17.6916	17.6986	16.896	16.7623	17.5399	17.5545	13.0171	14.6252	16.066	15.4592	17.411	16.9884	18.1482	17.8436	17.7231	17.762	18.4953	18.4255	16.0795	16.1067	13.0833	16.4935	16.8845	16.6269	18.29	18.3835	15.8636	15.9606	17.1689	16.8444	16.1641	16.2832	17.5263	17.3962	15.1705	15.0578	16.973	16.816	16.3341
O75390	Citrate synthase, mitochondrial (EC 2.3.3.1) (Citrate (Si)-synthase)	CS	0.428737	0.129714		14.4809	15.7191	15.5409	15.8285	13.1473	12.5593	11.2584	15.094	13.5279	15.1411	14.9145	15.159	14.6145	14.3185	14.2278	14.7708	16.5979	15.3995	15.9547	13.9369	10.3543	13.501	12.9335	15.7284	15.5644	13.6404	12.0269	15.4892	15.3984	13.8034	12.6641	15.5022	15.493	15.1819	15.2231	16.1396	15.796	15.981	15.9319	15.9165	15.9437	15.4317	15.9202	16.8197	15.8507	15.8099	17.1899	13.6274
Q96DZ9-3	CKLF-like MARVEL transmembrane domain-containing protein 5 (Chemokine-like factor superfamily member 5)	CMTM5	-0.468675	0.119842		15.5519	15.5133	16.2275	16.6837	11.5357	13.8903	13.7009	12.9949	14.0346	14.9535	15.4146	14.6946	14.8205	14.446	14.7691	14.9485	14.9827	16.4619	16.7458	12.7118	12.4113	13.9438	14.5145	16.2862	15.9274	15.1311	15.6546	15.8167	15.8191	11.7395	10.9859	15.5039	15.3803	16.2226	16.1189	16.1342	16.3456	16.3632	16.7012	15.3017	15.3066	15.8509	16.25	15.6273	15.9802	17.1789	17.0451	12.1163
Q00610	Clathrin heavy chain 1 (Clathrin heavy chain on chromosome 17) (CLH-17)	CLTC	2.07124	4.22319e-16	+	17.1085	17.2368	13.6507	14.7667	17.3556	15.6404	15.4889	18.2069	18.1217	16.5982	16.5096	18.0168	18.3118	16.0458	15.866	18.1261	18.1554	16.8207	17.0047	16.8651	16.8192	13.0305	13.2564	17.5128	17.601	14.7581	15.445	17.5981	17.6532	15.7655	14.1106	17.9433	17.9329	16.6118	16.6328	18.0197	17.9648	16.1802	16.4673	17.5107	17.559	16.6858	16.8245	17.8888	17.9647	15.2835	15.6821	17.3626
Q14677	Clathrin interactor 1 (Clathrin-interacting protein localized in the trans-Golgi region) (Clint) (Enthoprotin) (Epsin-4) (Epsin-related protein) (EpsinR)	CLINT1	2.42409	1.03628e-13	+	15.1942	15.2344	14.487	15.0029	14.6276	11.0528	12.7988	16.9174	17.4873	13.9519	13.8781	16.394	16.6669	13.4654	12.3362	16.1168	16.5793	14.402	15.6912	15.6879	14.9727	11.1225	11.7794	15.7808	16.1419	13.2748	13.3772	16.3997	16.37	11.6912	13.561	17.0269	17.3273	15.3288	14.7312	16.902	17.0564	15.0871	15.7783	16.9449	16.8259	15.4326	15.6754	17.6862	17.4264	15.3524	15.7555	15.425
Q7Z460	CLIP-associating protein 1 (Cytoplasmic linker-associated protein 1) (Multiple asters homolog 1) (Protein Orbit homolog 1) (hOrbit1)	CLASP1	1.56544	1.36744e-09	+	12.7448	13.0834	11.5587	11.0958	12.5794	10.4444	12.2774	14.0505	13.5072	11.4045	13.4828	13.9376	11.3956	11.1233	11.4891	13.0665	13.3393	10.2332	8.67081	11.7604	11.9363	10.3428	10.777	14.287	12.6487	13.0004	12.4526	13.1349	13.1463	12.6164	11.9143	14.0559	12.4708	11.922	11.6261	13.3451	13.2691	11.5799	11.4319	13.4629	13.5774	12.6485	10.6714	12.9476	13.0876	11.6828	11.1794	12.3618
P10909	Clusterin (Aging-associated gene 4 protein) (Apolipoprotein J) (Apo-J) (Complement cytolysis inhibitor) (CLI) (Complement-associated protein SP-40,40) (Ku70-binding protein 1) (NA1/NA2) (Sulfated glycoprotein 2) (SGP-2) (Testosterone-repressed prostate message 2) (TRPM-2) [Cleaved into: Clusterin beta chain (ApoJalpha) (Complement cytolysis inhibitor a chain); Clusterin alpha chain (ApoJbeta) (Complement cytolysis inhibitor b chain)]	CLU	-0.8513	1.38589e-12		20.1406	19.972	20.9949	20.9231	20.7453	21.3312	21.2551	19.5477	19.2258	20.8351	20.6859	20.3089	20.2043	21.251	21.2551	19.1826	19.1097	20.2791	20.2956	20.3194	20.2356	21.0269	20.9528	20.9955	20.887	21.6825	21.2704	20.5144	20.5122	21.2964	21.0524	19.9202	19.8039	20.762	20.8131	20.0289	19.8632	20.8577	20.7027	20.388	20.1307	21.001	21.12	19.5487	19.5258	20.4019	20.3492	20.8535
Q14019	Coactosin-like protein	COTL1	1.4222	7.69217e-14	+	19.7396	19.71	18.2138	18.2473	18.85	16.7091	17.1308	19.8609	19.872	18.6707	18.4183	19.6498	19.6793	17.9275	17.8186	19.9274	19.7709	18.6292	18.7535	19.1071	19.0849	16.7114	16.8369	18.6148	18.9456	17.2038	17.4993	19.2762	19.5238	16.3345	16.7676	19.5604	19.6822	18.7563	18.973	19.5918	19.4011	18.8275	18.8418	19.522	19.257	18.7423	18.7414	19.5237	19.6135	18.8569	18.8461	18.8263
P12259	Coagulation factor V (Activated protein C cofactor) (Proaccelerin, labile factor) [Cleaved into: Coagulation factor V heavy chain; Coagulation factor V light chain]	F5	-0.557679	7.55203e-07		17.5013	17.4668	17.3603	17.8951	17.1246	17.7253	17.7701	16.8311	16.9685	17.9392	18.0071	17.1705	17.2274	17.9163	18.1749	16.3643	16.4733	17.3167	17.342	17.072	17.0859	17.635	17.6293	18.487	18.5391	18.8326	18.7975	17.19	17.2697	17.042	16.7373	17.5827	17.5807	18.363	18.321	17.5576	17.5837	18.1446	18.0749	17.377	17.3674	18.1845	18.1488	17.2992	17.2766	17.8047	17.8465	17.228
P00451	Coagulation factor VIII (Antihemophilic factor) (AHF) (Procoagulant component) [Cleaved into: Factor VIIIa heavy chain, 200 kDa isoform; Factor VIIIa heavy chain, 92 kDa isoform; Factor VIII B chain; Factor VIIIa light chain]	F8	-0.899646	8.5767e-10		16.5989	17.1543	17.1202	17.3113	16.4772	16.8693	16.9513	14.8359	15.1076	16.333	16.2673	16.2496	16.2185	17.1422	17.2437	15.1744	15.2109	17.4915	17.2962	15.6433	15.6123	16.4451	16.4227	16.0134	15.7754	16.6821	16.496	16.3542	16.4562	16.2379	16.1048	14.7856	14.8157	16.209	16.1463	15.3734	15.7735	16.6379	16.7444	15.5789	15.6864	16.7458	16.6792	15.7709	15.85	16.3651	16.6187	16.453
P03951	Coagulation factor XI (FXI) (EC 3.4.21.27) (Plasma thromboplastin antecedent) (PTA) [Cleaved into: Coagulation factor XIa heavy chain; Coagulation factor XIa light chain]	F11	-0.338825	0.172516		13.2071	12.973	10.4053	12.2632	15.3774	15.5395	15.4906	14.9069	14.75	15.6467	15.6059	14.6847	14.788	15.3841	15.3322	12.407	11.6021	10.3647	11.1805	16.0879	16.1035	16.4686	16.4827	15.9955	15.9533	16.608	16.7265	14.487	14.362	16.216	16.2653	14.6437	14.594	15.6334	15.395	14.2203	14.0243	14.7255	14.956	14.9088	15.0423	15.925	15.9108	13.1769	13.4575	13.4176	13.2482	15.3063
P00488	Coagulation factor XIII A chain (Coagulation factor XIIIa) (EC 2.3.2.13) (Protein-glutamine gamma-glutamyltransferase A chain) (Transglutaminase A chain)	F13A1	0.839471	8.22229e-14		21.502	21.4946	20.1292	20.3206	21.0178	20.4884	20.2295	21.8873	21.7903	20.4499	20.5055	21.4956	21.6292	20.7131	20.587	21.9231	21.9271	20.9519	20.7689	21.0828	20.9861	20.3986	20.3324	20.9581	21.0433	20.6347	20.4782	21.1856	21.1423	20.2455	20.0226	21.3513	21.2648	20.8351	20.7157	21.4437	21.5141	20.9027	20.8228	21.6743	21.5919	20.7964	20.9861	21.7649	21.6019	20.9903	20.9941	21.1744
P05160	Coagulation factor XIII B chain (Fibrin-stabilizing factor B subunit) (Protein-glutamine gamma-glutamyltransferase B chain) (Transglutaminase B chain)	F13B	-0.865467	1.21412e-06		16.4404	16.3549	16.6354	16.6558	16.859	17.1048	17.3182	13.48	15.4022	16.4505	16.532	16.0087	15.6515	16.6114	16.5561	13.9268	13.8772	15.9255	16.0263	16.493	16.9186	17.3309	17.4709	17.6486	17.9643	18.3495	18.4456	16.7936	16.7846	17.0647	16.8411	15.5809	15.4468	16.8349	16.2628	15.507	15.7326	16.1915	16.2299	16.1498	15.7917	16.6106	16.7672	15.4246	15.3485	16.3264	16.186	16.3715
P53621	Coatomer subunit alpha (Alpha-coat protein) (Alpha-COP) (HEP-COP) (HEPCOP) [Cleaved into: Xenin (Xenopsin-related peptide); Proxenin]	COPA	1.60468	2.57179e-05	+	11.7316	11.2325	12.8173	11.9682	11.0885	10.2533	10.453	15.7005	15.3428	11.0654	8.42582	13.3587	13.5125	10.6398	12.8478	12.5956	13.3294	11.5893	10.3842	11.029	11.0602	11.3755	9.46309	12.0191	10.96	12.4935	12.6148	10.7179	9.29168	11.2133	11.7122	14.915	14.1783	11.7048	10.3066	13.4848	12.7529	11.3764	9.82738	12.8983	13.3166	10.6344	10.3897	14.2475	13.3194	11.1893	11.2068	12.3814
P53618	Coatomer subunit beta (Beta-coat protein) (Beta-COP)	COPB1	2.4379	4.82373e-08	+	14.2938	14.6149	11.0983	11.6648	13.9376	11.5773	11.2683	16.8963	17.1666	13.9906	11.6282	14.9983	15.254	11.7484	12.7797	15.1053	15.8921	11.8689	10.3528	13.8436	10.1074	11.9613	10.5224	11.4135	13.3899	12.1018	11.0536	14.9563	15.0033	11.7952	11.1206	15.5858	15.7546	14.9364	16.2343	15.2655	15.7868	10.9279	16.4632	15.2496	15.3026	13.1905	11.9962	15.8051	15.6706	10.4163	12.4513	10.3644
P48444	Coatomer subunit delta (Archain) (Delta-coat protein) (Delta-COP)	ARCN1	4.08184	1.37131e-24	+	14.6518	14.6658	11.1433	10.8119	14.0162	10.991	10.0561	15.6624	16.2119	10.9069	11.4249	15.3154	15.9654	11.7126	10.1638	15.7915	15.7332	9.99859	10.1768	13.3887	13.7706	11.1779	11.7965	13.2905	13.8499	11.5417	11.2598	15.5995	15.2696	9.97378	10.907	15.452	15.6838	10.7809	10.5592	15.4248	15.8382	11.9469	11.9688	15.6606	15.8337	10.1462	11.7195	15.5025	15.6346	10.8829	11.8633	13.6619
Q9Y678	Coatomer subunit gamma-1 (Gamma-1-coat protein) (Gamma-1-COP)	COPG1	3.04147	3.55024e-13	+	14.3983	14.551	10.5847	12.3984	11.7218	10.7304	9.7194	15.8292	15.7699	10.1559	11.557	14.6659	14.9812	9.55632	10.8547	15.5987	16.012	11.304	10.9562	11.1073	12.458	10.5632	9.84246	12.5302	10.9211	11.6778	12.0197	13.9308	12.6392	9.98501	12.9281	14.9331	15.2272	10.9127	12.5528	14.0573	14.8272	10.8439	11.424	14.016	14.6601	10.8051	11.3463	15.1761	15.4429	9.76595	10.8218	10.8467
P23528	Cofilin-1 (18 kDa phosphoprotein) (p18) (Cofilin, non-muscle isoform)	CFL1	1.41419	3.15461e-13	+	20.889	21.0667	20.2383	19.257	18.8847	17.6835	17.4611	20.4516	20.6383	19.2294	19.0431	20.4482	20.438	19.0916	19.3392	21.2442	21.3749	20.1651	20.3615	19.8074	19.8606	18.1374	18.3978	18.6519	19.3965	16.9254	16.7775	19.5946	19.5581	17.6351	17.7812	20.3054	20.1377	18.3597	18.3951	20.4433	20.416	19.353	19.2414	20.6123	20.5524	19.1058	19.0624	20.886	20.6637	20.4371	19.9521	19.0498
Q14011	Cold-inducible RNA-binding protein (A18 hnRNP) (Glycine-rich RNA-binding protein CIRP)	CIRBP	1.38508	1.01324e-05	+	14.1102	14.5189	11.527	13.5345	12.2568	9.68453	11.7115	13.3505	14.0899	10.6918	13.1384	13.1522	13.7099	13.0248	11.0518	15.1547	15.325	13.6991	13.8618	11.0343	13.4397	9.93465	10.2384	11.2535	10.3867	11.4915	11.2071	13.1475	13.9968	10.0376	12.1455	13.4227	14.2718	11.0235	13.1996	13.1679	14.0432	13.1903	13.5547	13.5303	14.7162	11.05	10.9453	14.7389	14.3546	14.3257	14.2767	10.6154
P12109	Collagen alpha-1(VI) chain	COL6A1	-0.490813	0.0035776		12.9812	13.0697	13.8279	14.478	13.5889	14.0277	13.6423	13.3106	13.1538	14.0487	13.8454	13.1371	13.2073	14.2329	13.2906	13.6302	12.7086	12.7725	14.0215	12.6765	12.8888	11.0446	12.6831	14.324	14.1658	14.7838	14.6143	13.7309	12.9402	14.1395	14.5335	13.7712	13.1819	15.0057	15.0329	13.1497	13.2909	13.7744	13.4621	13.1396	13.0101	14.4463	14.2764	12.8933	13.1634	12.3168	12.6232	14.0309
P12111	Collagen alpha-3(VI) chain	COL6A3	-0.349967	0.247846		16.3286	16.9704	14.5057	15.3991	14.5797	16.3619	16.7126	15.0052	14.8238	17.0231	16.9623	15.4407	15.2258	15.8899	15.8012	13.2622	14.009	14.6104	15.2854	15.0449	14.74	15.4506	15.3302	15.4125	15.248	11.483	16.0636	14.3887	12.4364	11.3256	10.5517	15.0411	14.7839	16.6361	16.5363	14.3024	14.61	15.6369	15.6304	14.7874	14.8463	16.5034	16.2855	14.7654	14.5205	14.1227	14.7472	15.8827
Q9BWP8	Collectin-11 (Collectin kidney protein 1) (CL-K1)	COLEC11	-1.26442	2.25119e-06	+	16.5241	16.375	17.4531	17.2097	17.4592	17.9237	17.9772	14.8805	12.4188	16.7165	16.5826	16.765	16.6009	17.6478	17.707	15.4708	14.9894	17.117	17.1329	15.7185	16.0183	16.3962	16.6593	16.1695	16.4508	16.9357	16.9476	16.7959	16.5671	15.8336	15.8079	15.23	15.3129	16.1802	16.6601	15.9343	11.9441	17.1976	17.2891	14.8789	14.8905	16.7646	17.0719	15.0899	15.2274	16.3581	16.0328	17.5443
P02745	Complement C1q subcomponent subunit A	C1QA	-1.0034	2.87047e-11	+	21.0847	21.4365	21.464	21.4346	20.8388	21.4784	21.5545	20.0375	19.6662	21.4513	21.4217	21.0193	20.693	21.915	21.8979	20.6271	20.7204	22.1714	22.2351	20.9322	20.7653	21.6488	21.8027	20.3099	20.7216	20.7568	21.0921	20.4068	20.5714	20.3897	20.403	19.9989	20.0213	21.1078	21.1622	20.0911	20.31	21.4872	21.311	20.2853	20.4924	21.4495	21.733	20.0028	20.0903	22.231	22.2068	20.601
P02746	Complement C1q subcomponent subunit B	C1QB	-0.798433	1.16167e-10		21.9598	21.7651	21.725	22.6462	21.9215	22.4146	22.1929	21.2266	21.0931	22.2769	22.3598	21.5265	21.7916	22.5797	22.5197	20.6471	20.4833	22.6389	22.2764	21.8912	22.0404	22.2918	22.5774	22.0406	21.8567	22.4244	22.1701	21.6336	21.8728	22.3592	22.253	21.416	21.48	22.1076	22.3049	21.715	21.5672	22.3445	22.5426	21.6737	21.6509	22.5702	22.9003	21.4087	21.5008	22.4272	22.435	22.0137
P02747	Complement C1q subcomponent subunit C	C1QC	-0.742804	6.95938e-08		22.3782	22.2004	22.7871	22.6105	21.9029	22.6182	22.5489	20.8163	20.561	22.4813	22.4078	21.5941	20.6035	22.6879	21.7	21.3607	21.2887	22.2622	22.2247	22.1378	21.9283	22.5352	22.7469	21.4241	20.9786	21.4164	21.6204	21.8042	21.0087	21.3787	21.636	21.5468	21.0504	22.3045	21.7312	21.2884	21.3621	22.319	21.6835	21.4925	21.518	22.3963	21.6504	21.3847	21.0572	22.5991	22.4212	22.2525
P00736	Complement C1r subcomponent (EC 3.4.21.41) (Complement component 1 subcomponent r) [Cleaved into: Complement C1r subcomponent heavy chain; Complement C1r subcomponent light chain]	C1R	-0.8422	4.99133e-12		22.2213	22.3695	22.678	22.8497	22.8157	23.3084	23.3494	21.749	21.7747	23.1381	23.1756	22.3239	22.2257	23.2374	23.1717	21.1471	21.2463	22.5479	22.667	22.5689	22.4138	23.19	23.2013	22.5332	22.4919	23.1348	23.1155	22.5592	22.5697	22.4364	22.3961	22.1838	22.1904	23.1374	23.0749	22.1589	22.1079	23.098	23.1964	22.1197	22.1586	23.2195	23.2664	21.9109	21.9159	23.1344	23.0267	22.7822
Q9NZP8	Complement C1r subcomponent-like protein (C1r-LP) (C1r-like protein) (EC 3.4.21.-) (C1r-like serine protease analog protein) (CLSPa)	C1RL	-0.0248158	0.9369		11.5459	10.9072	9.67598	10.5433	15.3109	14.7408	15.0281	13.6207	13.9097	11.3749	14.3697	13.4262	13.7434	10.6785	14.2206	12.4606	11.9373	11.3321	11.5082	14.473	14.8246	14.7746	14.9586	15.6792	15.7094	16.2449	16.3469	14.5987	14.7183	16.7005	16.9432	13.6824	13.9944	14.7183	15.0256	13.4924	13.6965	13.7669	14.1455	13.3266	13.6982	14.4182	14.4293	10.8261	13.2004	11.3616	11.1466	15.0752
P09871	Complement C1s subcomponent (EC 3.4.21.42) (C1 esterase) (Complement component 1 subcomponent s) [Cleaved into: Complement C1s subcomponent heavy chain; Complement C1s subcomponent light chain]	C1S	-0.993246	5.79318e-13		20.3049	20.2979	20.978	20.8642	19.9978	20.6881	20.7138	18.9524	18.8171	20.4185	20.4152	19.7036	19.8382	20.6244	20.8049	19.4572	19.3041	21.3475	21.2235	19.7371	19.6954	20.6391	20.712	19.6562	19.7175	20.3509	20.4654	19.7572	19.8951	19.525	19.647	19.3489	19.3307	20.3889	20.4054	19.3872	19.4489	20.4852	20.581	19.3539	19.6328	20.609	20.7627	19.307	19.3712	20.7017	20.6952	19.8964
P06681	Complement C2 (EC 3.4.21.43) (C3/C5 convertase) [Cleaved into: Complement C2b fragment; Complement C2a fragment]	C2	-0.59212	0.0902844		13.3991	14.1016	9.73268	10.3704	15.9012	16.4244	16.7136	11.8295	14.0369	14.7875	15.0659	14.9329	14.4423	14.7669	15.1804	11.5009	13.6042	11.6959	10.6653	15.8217	15.3411	16.4074	16.5097	16.3256	16.2989	16.7121	16.5795	15.6558	15.906	18.0496	17.9428	15.1879	15.117	16.452	16.3567	14.5778	14.1564	15.4298	15.2561	12.4326	11.957	14.9149	14.7575	11.8936	11.9091	13.2116	13.0668	16.5095
P01024	Complement C3 (C3 and PZP-like alpha-2-macroglobulin domain-containing protein 1) [Cleaved into: Complement C3 beta chain; C3-beta-c (C3bc); Complement C3 alpha chain; C3a anaphylatoxin; Acylation stimulating protein (ASP) (C3adesArg); Complement C3b alpha' chain; Complement C3c alpha' chain fragment 1; Complement C3dg fragment; Complement C3g fragment; Complement C3d fragment; Complement C3f fragment; Complement C3c alpha' chain fragment 2]	C3	-1.00019	5.83853e-09	+	21.2869	21.0515	21.3623	21.4859	22.4219	23.0806	23.017	21.4037	21.4558	22.9586	22.9283	21.7727	21.7575	22.6904	22.6747	19.1298	19.1419	20.3155	20.0542	22.9761	22.9605	23.5792	23.6079	22.4421	22.4266	23.0881	22.8807	21.4753	21.5927	23.1927	23.3351	21.6015	21.5855	22.6993	22.7225	20.982	20.8829	22.0648	22.087	21.0055	21.0358	22.2617	22.2361	20.3221	20.3597	21.577	21.5959	22.421
P0C0L4	Complement C4-A (Acidic complement C4) (C3 and PZP-like alpha-2-macroglobulin domain-containing protein 2) [Cleaved into: Complement C4 beta chain; Complement C4-A alpha chain; C4a anaphylatoxin; C4b-A; C4d-A; Complement C4 gamma chain]	C4A	-1.02399	2.57417e-08	+	16.985	17.6203	15.7973	17.6084	18.3147	19.0944	19.8105	16.7205	16.9687	18.6494	18.9766	18.3044	18.0223	18.882	18.4465	16.7094	16.1187	18.5176	18.5201	18.485	18.3931	19.0442	19.4835	17.1755	17.1874	17.6521	17.677	17.641	17.8783	18.2702	18.4659	17.7573	17.5941	18.8499	19.3595	17.204	17.4654	18.5799	18.838	16.5323	17.0802	17.7385	18.02	17.2519	17.1189	18.4727	18.4463	18.0964
P0C0L5	Complement C4-B (Basic complement C4) (C3 and PZP-like alpha-2-macroglobulin domain-containing protein 3) [Cleaved into: Complement C4 beta chain; Complement C4-B alpha chain; C4a anaphylatoxin; C4b-B; C4d-B; Complement C4 gamma chain]	C4B; C4B_2	-0.801325	1.87668e-09		20.2989	20.4282	20.3701	20.5823	21.1547	21.6816	21.6259	20.1042	20.0588	21.1615	21.1735	20.4383	20.5463	21.259	21.3853	18.5428	18.4638	19.776	19.6824	21.025	20.9639	21.5577	21.5592	20.8458	20.8992	21.3624	21.4231	20.7584	20.8917	21.583	21.6706	20.9075	20.9847	22.0073	21.963	20.576	20.5212	21.4761	21.5841	19.7734	19.7766	20.9117	20.8928	19.9379	20.0198	20.8351	20.8476	21.2224
P01031	Complement C5 (C3 and PZP-like alpha-2-macroglobulin domain-containing protein 4) [Cleaved into: Complement C5 beta chain; Complement C5 alpha chain; C5a anaphylatoxin; Complement C5 alpha' chain]	C5	-1.07181	7.2975e-06	+	16.3356	16.4596	15.519	16.4928	18.5289	19.3178	19.4429	17.2401	17.3183	18.6474	18.775	17.5241	17.4456	18.3702	18.4291	13.3011	12.6036	14.8512	14.2626	18.7241	18.74	19.2353	19.3342	18.8234	18.7238	19.4172	19.6218	17.7348	17.8042	19.744	19.2187	17.0702	17.553	18.7479	18.5442	16.58	16.5247	17.798	17.8392	16.5679	16.4543	18.2702	18.3022	15.7723	15.8736	16.9635	16.9492	18.667
Q07021	Complement component 1 Q subcomponent-binding protein, mitochondrial (ASF/SF2-associated protein p32) (Glycoprotein gC1qBP) (C1qBP) (Hyaluronan-binding protein 1) (Mitochondrial matrix protein p32) (gC1q-R protein) (p33) (SF2AP32)	C1QBP	0.143362	0.586674		13.2182	13.6381	12.3841	14.4681	10.9812	10.4354	10.6799	12.6849	12.7759	13.9991	13.9814	12.1236	13.3788	11.6069	13.3727	13.2758	13.5367	14.4215	14.6706	11.3719	11.6643	12.0654	10.7523	14.9083	14.9995	13.9783	14.2709	15.1755	15.2711	13.4976	11.6927	15.1569	15.0075	15.087	15.2592	15.4514	15.4934	15.4305	15.7626	15.0917	15.0631	15.1714	15.2303	14.8122	14.6666	14.9275	15.2137	12.0532
P13671	Complement component C6	C6	-0.785593	0.0255461		15.3036	11.26	11.2586	11.0308	15.5825	16.0061	15.9903	14.4877	14.2922	15.5098	15.6311	11.544	15.3091	15.7655	16.0917	12.6935	12.8424	9.94522	10.5282	15.5943	16.4346	17.2321	17.4765	16.1577	16.3269	17.0258	17.24	14.815	14.1217	16.3046	16.7328	14.7852	14.6556	15.9113	15.9602	13.3419	13.6337	15.5225	14.4653	14.4302	14.1988	15.1445	15.7355	11.9664	12.5175	14.0376	13.9611	15.3584
P07357	Complement component C8 alpha chain (Complement component 8 subunit alpha)	C8A	-0.453296	0.124561		14.9648	13.7049	10.5653	15.5602	16.2284	16.2515	16.2917	15.5308	15.6071	16.139	16.0867	15.1836	15.3756	15.5696	15.7685	12.1925	12.4561	11.6835	11.9683	16.4188	16.4092	16.7515	17.2612	16.9942	16.9369	17.2431	17.5504	14.8373	15.1366	18.2899	18.3172	16.2445	15.867	17.0256	16.9958	15.2382	15.1937	15.541	15.7334	14.6907	14.8043	15.7987	15.8907	14.0615	14.2521	13.3192	13.8601	16.2542
P07358	Complement component C8 beta chain (Complement component 8 subunit beta)	C8B	-0.885108	0.000206856		14.6568	14.7921	14.4897	14.271	15.3724	15.7148	15.6884	15.3044	14.8625	16.6117	16.6493	15.8246	16.0218	16.4504	16.8078	12.952	11.5609	10.4278	12.6101	16.6237	16.7978	17.4773	17.6923	15.9709	15.8189	16.982	16.9516	14.425	14.5632	17.2713	17.2304	15.424	15.4081	16.6467	16.5392	14.9768	14.8385	15.837	15.8938	14.8361	14.5367	15.6342	15.8479	14.3298	14.3454	15.479	15.5309	15.2496
P07360	Complement component C8 gamma chain	C8G	-0.497651	0.0785308		12.6875	12.3148	9.81332	12.024	15.4405	15.4453	15.3876	14.8552	14.9343	15.6865	15.7505	13.4756	13.7567	14.3591	14.7025	11.9643	12.2964	10.4141	11.3859	16.0907	16.0773	16.3801	16.4001	16.0882	16.1286	16.4295	16.504	13.8705	13.8768	17.3401	17.3182	15.0755	14.9678	15.9209	16.2063	13.7917	13.7162	14.4322	14.6016	13.6976	13.8555	14.7076	14.8424	13.1367	12.8027	13.1103	13.0385	15.3559
P00751	Complement factor B (EC 3.4.21.47) (C3/C5 convertase) (Glycine-rich beta glycoprotein) (GBG) (PBF2) (Properdin factor B) [Cleaved into: Complement factor B Ba fragment; Complement factor B Bb fragment]	CFB	-0.797417	0.0227015		14.3335	14.2033	12.7272	13.8863	17.0468	17.3243	17.5345	16.9758	17.1039	17.9436	17.7764	15.9127	15.9011	16.9852	17.0054	10.5527	12.0008	11.1767	11.9152	18.6829	18.464	18.8401	18.8306	17.8642	18.4762	18.6527	18.7235	15.4477	16.0352	20.8809	20.7553	16.7424	16.826	17.8016	18.3657	15.4862	15.7055	15.8841	15.8776	15.4298	15.3629	16.1317	16.113	14.6047	14.579	14.4754	14.6651	17.3968
P08603	Complement factor H (H factor 1)	CFH	-1.00694	2.29626e-11	+	18.517	18.6247	19.3583	19.4573	19.5269	20.0751	20.0301	18.8031	18.7668	20.4314	20.2075	19.1076	19.2084	20.0871	20.09	16.714	16.7821	18.5677	18.5402	19.9958	19.8422	20.6891	20.5635	19.7146	19.5169	20.2513	20.2804	19.1489	19.1065	19.6056	19.6665	19.0879	19.0333	20.1116	19.9369	18.4448	18.3874	19.7206	19.6549	18.5781	18.5961	19.7041	19.6442	18.052	18.0383	19.353	19.386	19.6525
P05156	Complement factor I (EC 3.4.21.45) (C3B/C4B inactivator) [Cleaved into: Complement factor I heavy chain; Complement factor I light chain]	CFI	-0.541846	0.0727823		12.8292	13.0762	12.5714	11.1716	16.734	16.9163	17.1404	15.3584	15.5455	16.0714	16.4403	14.6484	14.9638	15.7667	15.2137	12.4196	11.8539	10.654	12.3983	16.4832	16.9781	17.0692	16.6432	17.0905	17.1378	17.7341	17.75	15.4559	15.3813	19.0023	18.9261	15.8111	15.9236	16.7521	16.905	14.7026	14.7973	15.0898	15.3666	14.7742	14.835	15.4566	15.5498	12.3796	12.7842	12.3313	12.714	16.6665
Q6PJW8	Consortin	CNST	2.10582	1.41067e-09	+	13.6025	13.374	10.6457	11.5861	13.6239	10.2571	10.0683	14.6383	14.449	9.89904	12.6005	13.0757	12.6786	11.9318	11.6722	15.8869	15.2828	10.136	11.1632	11.7546	11.3107	12.5214	12.3504	12.1872	11.9157	11.2028	12.7434	10.5011	12.7155	10.3565	10.0799	12.0183	13.2079	11.0064	11.7519	13.5748	13.7111	11.7453	10.9381	15.1239	15.1211	11.0954	11.2635	13.3673	13.1072	11.6313	10.9449	13.9027
Q13098	COP9 signalosome complex subunit 1 (SGN1) (Signalosome subunit 1) (G protein pathway suppressor 1) (GPS-1) (JAB1-containing signalosome subunit 1) (Protein MFH)	GPS1	1.35438	7.63434e-07	+	12.3522	12.5904	12.0246	11.3681	11.7131	10.3534	11.0688	14.1846	14.0982	12.2605	11.2052	12.9639	13.3659	11.4831	10.8008	13.2486	13.4315	12.1202	10.0092	11.4628	10.456	11.3855	11.5114	11.2173	10.8575	12.6394	12.746	11.0799	11.7414	8.87663	10.4724	13.1653	13.3783	12.2485	10.7506	13.5841	13.2377	11.4233	12.5503	13.5157	13.6209	10.8572	10.9948	13.6289	13.5142	10.4163	11.8173	11.4802
Q9UNS2	COP9 signalosome complex subunit 3 (SGN3) (Signalosome subunit 3) (JAB1-containing signalosome subunit 3)	COPS3	2.5508	1.16466e-17	+	13.6449	13.3045	11.3596	10.4775	13.1483	10.4982	10.3822	14.8028	14.7633	10.4178	12.4704	14.3056	14.4097	10.5677	10.4701	14.8007	14.6583	12.2291	12.1308	13.3578	11.3305	10.3425	11.0353	13.3663	13.324	10.8323	10.5835	14.1016	13.8443	9.62482	11.557	14.44	14.3322	12.385	11.684	14.6181	14.4761	12.0135	12.4808	14.2834	14.1957	12.7329	11.9685	14.8232	14.8662	12.7466	12.5538	11.5656
Q92905	COP9 signalosome complex subunit 5 (SGN5) (Signalosome subunit 5) (EC 3.4.-.-) (Jun activation domain-binding protein 1)	COPS5	1.71656	1.42359e-10	+	14.4251	14.4472	12.5382	11.7698	12.8418	10.2378	12.2125	13.491	13.6726	12.0562	10.4811	13.5707	13.1917	11.7345	12.4386	16.3316	15.0004	12.8773	13.3665	13.2353	11.8592	10.1776	11.2568	12.9599	13.354	11.8625	13.0673	13.2136	12.7054	10.7426	10.7972	13.8999	13.7597	12.9281	11.0385	14.3211	14.3048	12.9339	11.896	13.9792	14.0074	10.8918	12.0256	14.4206	14.1344	14.1836	14.1289	11.7138
Q9UBW8	COP9 signalosome complex subunit 7a (SGN7a) (Signalosome subunit 7a) (Dermal papilla-derived protein 10) (JAB1-containing signalosome subunit 7a)	COPS7A	1.40147	3.99954e-09	+	12.5389	11.5219	11.6141	9.70035	11.8507	10.2337	12.2576	13.6984	13.5575	11.111	9.77441	12.1972	12.6632	11.3618	10.9814	13.7653	13.6824	11.0778	11.5302	13.3198	11.1911	11.3956	11.154	12.2049	12.2634	9.98455	11.6038	12.1526	12.0804	11.2794	11.4201	13.5059	13.2958	12.2585	11.8265	13.8111	13.2596	12.9766	12.4946	13.5517	13.4855	12.6516	11.9139	13.411	13.2229	12.5427	11.0414	11.5897
Q99829	Copine-1 (Chromobindin 17) (Copine I)	CPNE1	2.99831	3.80885e-11	+	14.9172	15.2428	10.3881	10.87	15.8751	10.1872	12.1238	15.7987	11.6981	14.5588	15.1755	16.259	16.7336	11.5337	13.1375	15.5823	15.6473	12.4138	10.9706	16.7826	17.0855	11.8611	10.8485	14.0488	14.6681	12.6754	12.1244	16.0774	16.1697	10.5688	11.8403	15.8667	16.3419	13.8231	14.4413	15.3086	15.7773	13.3836	14.1206	14.6017	14.9502	10.6232	14.739	17.0439	16.7865	15.0452	15.1633	15.3133
O00244	Copper transport protein ATOX1 (Metal transport protein ATX1)	ATOX1	1.40047	1.0051e-08	+	11.2539	12.2978	10.8557	11.7241	13.8495	12.4415	11.6607	13.5233	13.931	11.9701	10.4379	12.8656	13.0305	11.6554	11.7386	13.147	12.8462	12.7903	10.6896	11.8079	12.4631	11.6486	11.4915	12.0087	12.476	13.2811	12.2615	12.6542	12.6803	9.59513	12.4512	13.3229	13.1807	11.2178	11.7708	13.0715	13.3015	11.2722	10.4263	13.2154	12.9649	11.1337	10.9818	13.5964	13.4654	11.4589	10.7064	12.3185
P31146	Coronin-1A (Coronin-like protein A) (Clipin-A) (Coronin-like protein p57) (Tryptophan aspartate-containing coat protein) (TACO)	CORO1A	2.30548	2.98029e-14	+	17.3289	18.0925	15.9805	15.3843	18.3905	16.2734	16.3747	19.4972	19.7367	16.7264	17.03	19.0381	18.9575	16.8802	16.8861	19.232	19.3989	17.321	17.3655	18.0995	18.0804	15.8832	15.9003	18.2207	18.2353	16.0556	16.1295	18.8345	18.9544	16.3938	11.5646	19.4869	19.5129	17.4862	17.5658	19.0256	19.1633	17.1672	17.4899	19.126	19.2467	17.4214	17.2351	18.7542	18.896	17.0335	16.8054	18.3764
Q9BR76	Coronin-1B (Coronin-2)	CORO1B	2.2807	6.40265e-07	+	15.7424	15.3448	10.8872	17.0547	15.4533	13.6006	12.7417	16.602	16.5584	11.4525	14.0152	15.7523	16.2317	14.6141	14.9248	16.429	16.9895	14.1971	15.2127	11.0281	15.2047	12.3496	16.8124	15.0348	15.0089	11.2444	12.4461	15.8187	16.1406	11.2507	10.3241	16.1353	16.094	12.6823	15.3073	16.2002	16.0079	15.6813	15.9398	16.7711	16.4229	14.2377	12.9266	16.0971	16.0245	11.1953	12.9983	15.741
Q9ULV4	Coronin-1C (Coronin-3) (hCRNN4)	CORO1C	3.55242	2.95177e-23	+	17.4536	17.5349	11.7941	13.7371	17.9878	13.5839	14.4024	19.0869	19.1952	15.1958	15.8494	18.8229	19.2382	15.6562	15.7098	19.2588	19.3884	16.6962	17.0897	17.5997	17.9064	13.6382	13.0882	17.9852	17.7705	14.2846	13.3701	18.4576	18.7074	14.1361	13.6387	18.6794	18.8023	16.2011	16.0888	18.6093	18.8235	15.8401	16.063	18.9637	19.0392	16.132	15.9126	18.91	18.7542	15.2766	16.1624	17.8302
P08185	Corticosteroid-binding globulin (CBG) (Serpin A6) (Transcortin)	SERPINA6	-1.00686	0.0154545	+	10.6195	10.1526	11.6843	11.0108	16.5494	16.3981	16.6372	12.6698	12.5401	13.9903	14.1655	13.3243	13.5175	14.3203	14.6833	13.0093	11.705	10.1424	9.18599	15.272	15.1106	15.7252	16.3363	15.8216	15.9029	16.8215	15.8777	15.7564	14.9165	20.6413	20.598	13.0785	13.0185	15.0629	14.8559	12.37	9.81145	13.9328	14.0783	12.4439	11.586	13.3146	11.4536	12.1667	12.7736	11.9249	11.6314	16.1918
Q9P1F3	Costars family protein ABRACL (ABRA C-terminal-like protein)	ABRACL	2.85727	7.37518e-12	+	19.5528	19.5358	16.2449	18.3795	20.1505	16.5642	17.6435	20.4814	20.1758	16.6405	17.3389	20.2821	20.3759	17.1999	17.584	20.2206	20.2519	18.3644	18.5082	19.3958	19.4081	11.3512	11.2003	19.8008	20.0664	14.5329	17.7756	20.264	20.0344	17.7837	17.7098	20.4022	20.3363	18.3523	18.3606	20.193	20.096	18.5406	18.8059	20.1854	20.2131	19.1002	18.7558	20.1243	20.1737	18.5275	18.2324	20.351
P46109	Crk-like protein	CRKL	3.56194	8.97965e-11	+	18.4195	18.6744	16.5949	16.0383	18.4069	16.0713	11.0301	19.6832	19.7755	16.7018	16.8263	19.1775	19.2153	9.64747	11.5108	19.1518	19.2082	16.8047	16.9808	18.2355	18.4879	11.0978	15.608	18.7796	18.9345	16.6967	16.902	16.4754	19.2088	16.829	16.6923	19.4792	19.6171	13.4165	17.4478	19.7162	19.2914	14.4318	17.7969	19.6149	19.7374	13.5734	17.5948	19.4193	19.3978	17.4017	17.6517	18.7261
P17812	CTP synthase 1 (EC 6.3.4.2) (CTP synthetase 1) (UTP--ammonia ligase 1)	CTPS1	2.62877	9.12909e-15	+	13.3375	13.2683	10.5047	12.2071	12.3959	12.3407	12.9046	15.6974	16.0219	11.5783	11.3845	14.0364	14.4297	11.1969	11.7547	14.7568	14.7864	11.5737	11.2354	12.8085	12.5708	12.1694	11.9627	13.3195	11.6872	11.5316	12.0399	14.0933	13.3006	11.268	10.7714	15.5416	15.517	11.3485	10.9592	15.4077	14.8131	11.7584	11.9723	15.3047	15.3277	12.3781	11.8658	15.5085	15.187	11.147	11.7643	13.5902
Q9P126	C-type lectin domain family 1 member B (C-type lectin-like receptor 2) (CLEC-2)	CLEC1B	0.747079	0.00558068		13.5928	13.7645	14.6574	14.0999	11.0322	10.22	12.1242	12.9884	13.1628	10.631	12.4134	13.293	13.4558	11.2552	10.9855	14.1536	14.1964	13.6982	13.8419	13.1721	10.3572	10.7538	10.9977	11.2818	12.7974	12.2528	10.65	12.8948	12.6116	10.8038	11.4655	12.5605	13.4457	11.3005	12.101	14.3209	14.2481	14.2365	14.1009	13.0943	13.1746	10.361	13.0638	14.3464	14.97	14.7899	14.7558	10.5747
O95319	CUGBP Elav-like family member 2 (CELF-2) (Bruno-like protein 3) (CUG triplet repeat RNA-binding protein 2) (CUG-BP2) (CUG-BP- and ETR-3-like factor 2) (ELAV-type RNA-binding protein 3) (ETR-3) (Neuroblastoma apoptosis-related RNA-binding protein) (hNAPOR) (RNA-binding protein BRUNOL-3)	CELF2	2.38998	8.65367e-14	+	13.0855	12.0596	9.70918	11.4279	12.9589	9.97698	11.4321	14.9332	14.3904	11.7568	11.5632	13.5101	13.3026	10.9555	10.0063	14.2417	14.4413	9.75923	12.0006	12.1258	12.1384	11.1295	9.748	13.6824	13.7335	13.532	11.8516	13.5066	14.2073	12.1765	9.1896	14.4519	14.4113	10.6689	10.851	13.9768	13.6486	11.9848	11.7247	14.1472	14.327	11.2516	12.6822	13.6253	14.2214	12.3279	11.3069	11.2457
Q86VP6	Cullin-associated NEDD8-dissociated protein 1 (Cullin-associated and neddylation-dissociated protein 1) (TBP-interacting protein of 120 kDa A) (TBP-interacting protein 120A) (p120 CAND1)	CAND1	3.91067	6.02077e-25	+	15.4951	15.3277	11.8451	11.3555	15.2739	11.4414	10.5534	16.5183	16.5904	10.4337	12.1291	15.8473	15.6799	11.8598	11.6033	15.8969	15.9429	12.0828	11.1594	14.739	14.7611	12.1295	11.3919	14.4314	14.4083	12.2061	12.4758	14.971	14.6701	10.8944	13.203	15.785	15.737	12.0309	11.0933	15.7273	15.6804	11.5509	12.3421	15.612	15.3923	11.059	10.9377	15.9826	15.8579	9.94941	12.0175	15.2734
Q9NWV4	CXXC motif containing zinc binding protein (UPF0587 protein C1orf123)	CZIB	2.64767	5.58306e-11	+	13.6984	14.2956	9.61572	10.3104	10.9527	10.0538	9.54861	15.5087	15.4756	11.049	9.53705	14.8515	15.3632	12.7769	9.01146	14.2642	14.4045	11.8611	11.1995	13.9638	14.6943	11.9623	10.745	15.441	15.3967	11.5822	10.9255	15.4676	15.5983	13.982	14.7238	15.2658	15.3403	14.0778	14.6378	15.2366	15.2984	14.6633	15.0606	15.1997	15.2119	14.2091	14.4095	15.1649	15.174	11.7908	11.2628	11.2725
O14976	Cyclin-G-associated kinase (EC 2.7.11.1)	GAK	2.95	7.52633e-18	+	13.5082	13.7617	12.1462	11.6011	14.0765	12.0269	10.7442	15.5573	15.2705	11.9855	12.6414	14.3846	14.7297	11.7308	12.6227	14.3735	14.4746	11.091	11.3298	13.3233	11.6742	12.8077	10.6291	14.0827	13.9844	11.9577	9.37269	14.685	14.4544	12.1827	10.2253	14.9407	15.2058	10.2622	11.2556	15.0957	14.85	11.2172	11.975	15.0386	15.1456	12.413	12.5192	14.7418	14.9409	10.2714	10.658	14.1666
Q8ND76	Cyclin-Y (Cyc-Y) (Cyclin box protein 1) (Cyclin fold protein 1) (cyclin-X)	CCNY	2.29878	6.14076e-12	+	12.0601	11.7688	10.8319	12.1397	11.1719	10.2744	11.1636	14.9876	14.9976	9.46602	11.3782	14.1103	14.4929	10.8791	10.9748	14.0223	13.8463	12.7573	12.005	10.512	12.9553	10.8502	10.4192	12.9827	12.9886	12.0928	11.536	13.3389	12.9033	12.5284	10.1558	14.6494	14.4337	11.4607	10.83	14.3655	14.1728	11.7768	11.9777	14.3961	14.5696	11.6548	10.0861	14.5696	14.6755	11.5534	10.92	11.9118
Q9NUQ9	CYFIP-related Rac1 interactor B (L1)	CYRIB	1.89384	2.95116e-07	+	14.2714	14.4904	13.4878	13.6742	13.494	14.4194	9.53249	15.2131	15.172	12.4334	10.5881	14.037	14.1504	10.9165	11.6223	16.1005	16.3157	14.2701	13.9921	11.1955	9.84736	13.0733	13.1069	13.4409	12.9099	11.3768	11.6709	14.9149	14.7834	11.7892	12.3289	14.2922	14.0523	11.5512	11.8434	14.5203	14.245	10.3915	11.2673	14.8303	14.7449	12.9554	10.6703	13.8547	13.8224	13.6457	12.1326	13.4935
P04080	Cystatin-B (CPI-B) (Liver thiol proteinase inhibitor) (Stefin-B)	CSTB	1.9959	2.99046e-11	+	13.9003	13.9231	10.8538	10.074	14.9842	10.0874	11.67	12.9073	13.4138	10.9315	11.0586	14.8552	15.2471	12.6836	12.0597	14.1818	14.5402	12.4159	12.3454	11.598	11.9171	12.5778	11.4008	14.6081	14.729	11.9622	12.6372	14.9235	14.9197	11.5535	13.4348	12.1969	13.3606	10.981	11.6812	14.714	14.7343	13.5582	14.0695	14.7157	14.8726	14.0285	14.6014	14.1946	14.0172	12.482	11.1864	14.7818
P21291	Cysteine and glycine-rich protein 1 (Cysteine-rich protein 1) (CRP) (CRP1) (Epididymis luminal protein 141) (HEL-141)	CSRP1	2.02766	2.48037e-15	+	19.1301	18.333	17.663	17.3613	17.9967	14.726	15.5111	18.7508	18.751	16.0885	16.5252	18.233	18.4089	15.7055	15.788	18.8646	18.9021	17.9182	17.5124	17.4853	17.3277	13.2625	13.8247	17.5909	17.9501	15.2989	15.9327	19.0468	18.3835	16.062	15.9864	18.643	18.501	16.8913	16.9037	18.7368	18.513	16.9112	17.3634	19.0213	19.0459	17.2881	17.4951	18.603	18.5521	17.3422	17.6205	16.8751
P22695	Cytochrome b-c1 complex subunit 2, mitochondrial (Complex III subunit 2) (Core protein II) (Ubiquinol-cytochrome-c reductase complex core protein 2)	UQCRC2	0.325433	0.226955		12.9967	12.9085	14.6649	14.4144	11.0574	13.5226	12.3699	13.1714	12.5761	12.4575	12.4825	13.6256	11.9096	12.9143	10.8071	13.8835	13.1745	13.8545	10.4767	12.5065	10.8872	11.7148	11.1051	13.4502	13.346	11.7749	11.2249	13.9928	13.8336	12.1418	11.2136	13.8096	13.9474	13.2268	13.5486	14.4338	14.3994	13.9217	14.2843	13.7961	13.912	13.047	13.657	14.3232	13.5084	14.7054	14.7326	10.6238
P99999	Cytochrome c	CYCS	0.289837	0.250106		14.2338	14.7146	13.5155	14.4258	13.518	11.0347	12.5796	13.9961	14.5793	14.4887	14.5563	14.2914	14.7199	13.7695	14.2063	14.7195	15.1398	15.3276	15.5629	10.8892	11.8467	11.9211	11.9463	10.9697	13.6472	10.9651	13.6897	14.8323	15.1039	13.5145	12.0343	14.9576	15.196	14.6325	15.1791	15.6478	15.9472	15.4954	15.5669	15.307	15.1653	15.1329	15.3227	15.7144	15.794	15.6936	15.792	12.3784
P14854	Cytochrome c oxidase subunit 6B1 (Cytochrome c oxidase subunit VIb isoform 1) (COX VIb-1)	COX6B1	-0.206053	0.435905		11.5528	11.9388	12.1623	14.0301	12.375	9.04818	11.3921	12.0534	13.1217	13.2948	13.1721	12.2447	10.4876	13.7328	13.3154	13.1718	13.0726	13.8903	13.8108	11.7814	11.2333	10.9417	11.2321	14.5356	14.8169	13.4893	13.8646	14.0988	14.4933	14.6869	14.9882	14.4427	14.6961	14.5082	14.8268	15.1897	15.2924	14.4743	14.8814	14.5877	14.676	14.2072	14.4309	14.528	14.5166	14.6745	14.5542	9.75701
Q8IUI8-2	Cytokine receptor-like factor 3 (Cytokine receptor-like molecule 9) (CREME-9) (Cytokine receptor-related protein 4) (Type I cytokine receptor-like factor p48)	CRLF3	3.08245	1.4172e-14	+	14.0278	14.1724	10.8972	11.1167	14.1426	10.2712	11.274	15.7823	15.7425	12.4626	10.5632	14.3259	14.7378	8.80727	12.2082	15.0404	14.437	11.4813	10.6938	11.2166	13.5037	9.82831	10.5052	13.8143	10.8956	10.756	12.2403	14.169	13.2865	11.6367	11.305	14.8705	15.0277	11.4361	11.0994	15.0473	15.0154	12.2303	11.5464	15.2526	15.0345	10.28	11.5882	15.0973	15.4127	10.7635	11.7135	10.6308
P21399	Cytoplasmic aconitate hydratase (Aconitase) (EC 4.2.1.3) (Citrate hydro-lyase) (Ferritin repressor protein) (Iron regulatory protein 1) (IRP1) (Iron-responsive element-binding protein 1) (IRE-BP 1)	ACO1	3.22747	1.15707e-19	+	14.8472	14.9307	9.01173	11.3437	14.4767	10.338	9.27861	15.4036	15.2179	11.1714	11.5014	14.8572	14.7003	10.548	11.1878	16.8966	16.4488	13.3341	13.6157	13.7666	13.6427	10.6121	10.3061	12.3485	13.6006	12.0317	11.1202	14.539	14.6891	11.6629	11.9641	13.9378	14.9427	11.9812	11.3141	14.9615	14.9482	11.3327	11.1129	15.2858	14.9931	12.9962	13.2276	15.3331	15.5041	11.8008	12.7933	12.7737
Q7L576	Cytoplasmic FMR1-interacting protein 1 (Specifically Rac1-associated protein 1) (Sra-1) (p140sra-1)	CYFIP1	5.57194	6.17753e-21	+	15.9784	15.9837	10.492	10.5284	15.476	11.5649	11.9799	16.9052	16.9744	8.49689	10.4797	16.6682	16.8387	8.51467	10.1452	16.5365	16.8099	11.8051	6.17085	15.497	15.8868	13.0158	9.76021	14.6872	14.571	11.4588	12.4107	15.1542	15.2337	11.7667	10.768	16.3312	16.5244	11.5375	10.8822	16.3452	16.1576	8.58052	8.53458	16.3904	16.4102	8.91922	11.7136	16.7682	16.6498	11.3932	11.2883	15.1555
Q96F07	Cytoplasmic FMR1-interacting protein 2 (p53-inducible protein 121)	CYFIP2	2.12641	2.96044e-10	+	13.6138	13.3549	10.0197	11.0041	13.9819	9.98122	11.5301	14.8788	15.0069	10.7262	13.1252	14.3534	14.5543	12.2638	9.5693	14.2699	13.884	11.4162	11.8556	13.0193	11.5546	12.9271	11.7109	11.5462	11.695	11.6829	11.2446	11.223	11.6824	11.9294	10.3731	14.3355	14.478	10.746	11.4621	14.0114	14.123	11.6257	11.52	14.0731	14.1315	11.024	12.4662	14.5541	14.6669	10.5965	12.5749	11.4168
P16333	Cytoplasmic protein NCK1 (NCK adaptor protein 1) (Nck-1) (SH2/SH3 adaptor protein NCK-alpha)	NCK1	1.34107	6.01916e-07	+	11.7291	12.3129	11.0914	12.6131	12.2021	11.1629	10.5357	13.088	13.8816	13.6781	10.2668	12.9072	12.9626	10.9311	10.9471	13.1858	13.2756	10.4922	10.82	11.5942	11.3717	10.515	10.2998	11.9874	9.97968	12.3854	12.0614	12.2742	13.0104	10.2253	11.6825	12.832	13.4748	11.1257	12.3752	13.1945	13.5464	12.1624	10.5805	13.5483	13.7348	11.4872	11.3594	13.6623	13.8788	11.279	12.4257	11.0542
O43639	Cytoplasmic protein NCK2 (Growth factor receptor-bound protein 4) (NCK adaptor protein 2) (Nck-2) (SH2/SH3 adaptor protein NCK-beta)	NCK2	3.51163	3.47179e-21	+	14.9066	14.7819	14.5324	10.5426	14.1366	10.5303	12.2571	15.7095	15.8675	11.0855	11.4527	15.7259	16.0233	11.9913	12.1236	16.0912	16.1919	13.0343	13.1238	14.5871	15.0208	12.0782	10.6264	14.5751	14.9933	13.112	13.1933	15.4999	15.914	10.69	11.3774	15.8388	15.9647	11.0787	11.3788	15.8802	15.9465	11.9245	13.0542	15.8017	16.0863	12.3279	12.2488	15.7982	15.9154	12.2344	11.6598	14.6808
Q14008	Cytoskeleton-associated protein 5 (Colonic and hepatic tumor overexpressed gene protein) (Ch-TOG)	CKAP5	3.07503	2.58451e-13	+	14.8088	14.8416	9.22925	10.9881	14.0386	9.18959	14.044	16.1846	15.8382	13.9517	14.1202	15.3473	15.5728	12.3661	12.5814	16.0426	15.6757	11.0863	12.8838	14.3014	13.1389	10.617	14.213	12.4103	11.4485	10.6951	12.3844	14.0662	14.4142	11.6351	11.6632	15.3629	15.2815	11.5325	11.4775	15.3687	15.3916	12.2541	10.0457	15.6933	15.601	11.34	11.6378	15.5954	15.2959	11.7792	10.9666	14.7624
P28838	Cytosol aminopeptidase (EC 3.4.11.1) (Cysteinylglycine-S-conjugate dipeptidase) (EC 3.4.13.23) (Leucine aminopeptidase 3) (LAP-3) (Leucyl aminopeptidase) (Peptidase S) (Proline aminopeptidase) (EC 3.4.11.5) (Prolyl aminopeptidase)	LAP3	2.0547	8.40811e-10	+	14.8241	14.8572	13.4365	13.0401	14.0214	11.6008	12.503	16.0323	16.0068	14.1555	14.512	15.5349	15.6582	10.3556	14.4505	16.5102	16.2947	14.5365	14.6327	14.9359	14.8679	10.5785	10.9459	15.2763	14.9351	12.6219	10.8137	15.7724	15.2474	13.9461	11.8702	15.8239	15.6852	15.3301	14.9395	16.2066	16.1952	15.4597	15.5597	15.7441	15.9929	12.9169	14.8573	16.3134	15.983	15.6289	15.9746	15.26
Q9H0P0-1	Cytosolic 5'-nucleotidase 3A (EC 3.1.3.5) (7-methylguanosine phosphate-specific 5'-nucleotidase) (7-methylguanosine nucleotidase) (EC 3.1.3.91) (Cytosolic 5'-nucleotidase 3) (Cytosolic 5'-nucleotidase III) (cN-III) (Pyrimidine 5'-nucleotidase 1) (P5'N-1) (P5N-1) (PN-I) (Uridine 5'-monophosphate hydrolase 1) (p36)	NT5C3A	1.79691	1.86122e-06	+	14.1643	13.2031	9.83054	15.5268	11.3499	11.7694	9.81649	14.9552	14.5878	11.2966	11.4743	12.4474	14.3879	10.9759	11.6039	16.4104	16.2791	13.649	12.303	13.7533	11.8005	11.8424	12.4457	10.937	11.5149	10.9531	11.4746	11.194	14.4782	11.8095	11.9461	13.957	11.5323	10.4962	10.9655	14.7103	14.1645	12.605	11.9168	15.1896	14.8551	12.5304	11.3447	15.1265	14.9583	13.2869	11.4266	10.4587
O00154	Cytosolic acyl coenzyme A thioester hydrolase (EC 3.1.2.2) (Acyl-CoA thioesterase 7) (Brain acyl-CoA hydrolase) (BACH) (hBACH) (CTE-IIa) (CTE-II) (Long chain acyl-CoA thioester hydrolase)	ACOT7	2.93779	2.27416e-18	+	13.527	14.1858	10.6718	10.4727	14.0001	10.2225	11.4132	14.2907	15.3354	11.0438	11.6853	14.5847	14.958	11.6272	9.04983	14.9963	14.9182	12.8683	12.5399	11.8145	14.0501	9.89765	10.2505	13.888	14.066	11.4165	10.0629	14.9579	15.0883	10.9695	11.1611	14.771	15.0134	13.1744	13.1052	14.916	14.9104	12.2554	13.1781	15.3573	14.9858	12.9555	13.6147	15.0044	15.0203	12.5097	12.4903	14.5033
Q96KP4	Cytosolic non-specific dipeptidase (EC 3.4.13.18) (CNDP dipeptidase 2) (Glutamate carboxypeptidase-like protein 1) (Peptidase A) (Threonyl dipeptidase)	CNDP2	3.2241	1.45876e-15	+	16.8638	16.8049	13.7421	14.4776	14.8087	10.5535	10.2547	16.9504	16.4389	13.3127	12.8133	16.7395	16.6913	12.7378	12.7263	17.7268	17.6806	15.3364	15.4885	14.9098	14.5673	10.5098	11.1608	15.3863	14.9282	13.7068	12.9123	15.9777	16.3171	13.3031	11.0848	16.4606	16.3025	13.4484	10.5904	17.4037	17.0329	15.9432	12.8533	17.1084	16.6454	14.8734	12.0349	16.7671	17.0844	15.7	15.8047	15.1509
Q8TEA8	D-aminoacyl-tRNA deacylase 1 (DTD) (EC 3.1.1.96) (DNA-unwinding element-binding protein B) (DUE-B) (Gly-tRNA(Ala) deacylase) (Histidyl-tRNA synthase-related)	DTD1	2.25455	2.87635e-09	+	15.5123	15.7957	11.0644	12.0226	12.4632	11.3351	10.6516	15.8249	16.0419	13.958	14.1152	16.1156	16.5968	14.3426	14.6035	16.4972	16.6619	13.4209	14.4122	15.024	15.4526	10.4264	12.6797	13.4731	12.4442	10.5322	11.6421	15.2592	15.602	11.5603	10.9201	15.944	15.2931	10.3302	14.3541	16.2307	16.4122	15.6424	15.7798	16.4539	16.8411	14.9206	15.5256	16.3707	16.0577	15.3802	15.572	10.9331
Q96EP5	DAZ-associated protein 1 (Deleted in azoospermia-associated protein 1)	DAZAP1	2.11058	6.62613e-14	+	13.1851	12.9268	12.1233	10.3504	11.7936	9.7122	11.6087	14.8099	14.6798	11.2498	11.2904	13.7788	13.47	10.9483	12.1997	13.6725	13.5575	11.0791	9.52439	13.1903	11.3991	10.725	10.4019	12.6513	12.5901	11.8334	12.3852	13.5524	13.1623	11.2812	11.5839	14.0937	14.0093	11.2203	12.304	13.6953	13.6269	11.6669	11.5455	14.4049	14.318	10.6485	11.6067	14.0038	13.767	11.3033	12.1477	11.0554
Q9UKG1	DCC-interacting protein 13-alpha (Dip13-alpha) (Adapter protein containing PH domain, PTB domain and leucine zipper motif 1)	APPL1	2.35493	1.31289e-12	+	12.5898	13.4849	12.0633	9.20229	13.5811	10.6609	9.97441	14.9143	14.7933	11.1456	11.4438	13.2427	14.2519	10.6341	11.328	14.0213	13.9993	11.0424	10.8977	11.7864	12.7924	13.6096	10.0298	11.8645	13.8708	11.6066	11.821	13.7805	14.0768	12.7619	11.2062	12.8947	12.4825	10.5717	11.6035	14.2561	13.7594	10.6853	10.6435	14.6691	14.6885	14.0196	12.1701	14.2518	14.3958	11.9381	10.3696	13.4993
Q8NEU8	DCC-interacting protein 13-beta (Dip13-beta) (Adapter protein containing PH domain, PTB domain and leucine zipper motif 2)	APPL2	4.34552	1.8166e-25	+	15.4954	15.1001	10.4457	9.84726	14.2555	10.6623	10.0601	15.4945	16.0362	10.1367	11.9406	15.6608	15.9712	11.5886	10.7924	16.1171	16.2221	10.4721	12.1587	13.6234	14.0327	11.3749	10.3924	14.492	15.0624	12.0244	10.553	14.2336	14.2962	12.0142	10.296	14.9754	15.3101	9.34824	11.103	15.7934	15.9601	11.9978	10.6554	15.3769	15.7781	10.3969	11.3731	15.7842	15.3594	9.70914	10.2285	13.4332
P30046	D-dopachrome decarboxylase (EC 4.1.1.84) (D-dopachrome tautomerase) (Phenylpyruvate tautomerase II)	DDT	2.28916	2.62472e-12	+	14.6641	14.7943	12.066	11.1368	11.4445	10.6575	10.016	15.1089	15.4487	11.3607	10.9223	14.0014	13.6624	11.0395	10.8348	16.0434	15.9666	13.5991	13.729	13.7393	12.7739	11.0326	10.4134	13.4418	13.9786	12.8746	10.4036	14.2971	14.0601	14.0428	14.5988	14.2244	14.5961	11.8225	11.8567	14.5522	14.879	11.339	13.4148	15.4205	15.3909	12.3091	13.4485	15.5778	15.505	14.6128	14.6802	13.58
Q13011	Delta(3,5)-Delta(2,4)-dienoyl-CoA isomerase, mitochondrial (EC 5.3.3.-)	ECH1	0.384325	0.187299		14.0165	13.1063	14.6876	14.8572	12.2354	10.0558	10.3089	14.5896	15.2246	14.314	14.1327	12.8267	13.16	13.0531	12.0469	13.7261	14.1605	14.773	15.1838	12.0791	11.2889	11.0858	12.9741	15.2144	15.5369	13.9633	14.793	14.9726	15.1548	10.867	14.2563	15.7147	15.8729	15.5929	15.8777	16.6173	16.5185	15.8632	15.9288	15.7994	15.9283	15.7087	15.7295	16.1739	16.148	15.7056	16.0157	10.933
P13716	Delta-aminolevulinic acid dehydratase (ALADH) (EC 4.2.1.24) (Porphobilinogen synthase)	ALAD	2.33915	5.87192e-10	+	17.2147	17.0532	11.7356	13.3379	15.1339	10.3073	11.0118	16.2393	17.0876	15.3504	15.3629	17.4745	17.5231	15.8637	15.7642	17.0316	16.9883	16.0063	16.0688	16.1441	16.2807	13.6194	14.2294	14.2653	15.7293	12.6765	10.9967	15.4475	15.5846	10.9869	10.2322	16.3215	16.6335	13.0503	15.1408	17.3916	17.3757	16.2561	16.5297	16.1103	16.5892	15.5452	15.4964	17.8075	17.5549	16.7196	16.59	14.0359
P81605	Dermcidin (EC 3.4.-.-) (Preproteolysin) [Cleaved into: Survival-promoting peptide; DCD-1]	DCD	-0.722317	0.0620057		11.82	12.8213	14.8655	16.5234	15.9262	16.0902	16.4282	13.2898	15.1754	16.9942	16.5784	16.3026	16.1957	16.9061	17.0433	15.3429	16.0631	18.934	18.1307	16.2554	15.8628	17.2738	17.2803	15.4201	15.4556	12.2908	16.3195	16.3565	16.1357	10.8801	15.2795	15.5406	15.6794	15.5438	16.0604	16.1764	16.0589	18.1007	17.3495	15.6318	14.9402	17.4954	18.2412	16.9857	16.9702	13.8156	15.2439	15.9266
Q08554	Desmocollin-1 (Cadherin family member 1) (Desmosomal glycoprotein 2/3) (DG2/DG3)	DSC1	0.156975	0.696864		12.3969	14.2618	16.0832	16.1156	12.4843	15.7524	15.7008	14.3724	14.4108	15.593	15.784	14.0736	13.0619	15.4113	10.6446	13.7633	14.0191	15.2925	15.4793	15.4586	15.3797	14.9091	14.5342	15.6847	15.5879	16.8669	12.1558	15.2489	15.0455	11.6206	11.2677	12.4764	13.0816	12.1294	11.3871	15.2144	15.7749	14.0189	12.7452	11.971	12.7402	15.8561	11.8022	16.1075	15.4228	14.2742	14.2299	15.3832
Q02413	Desmoglein-1 (Cadherin family member 4) (Desmosomal glycoprotein 1) (DG1) (DGI) (Pemphigus foliaceus antigen)	DSG1	-0.970315	0.0452338		8.01475	11.3589	15.8733	15.3115	11.4903	13.7902	11.7712	12.2129	10.0496	13.605	12.7635	12.0107	12.39	12.2564	13.736	11.4106	12.8356	17.5606	17.3853	13.4852	13.4662	10.8475	10.9316	13.8022	10.1844	15.6518	15.252	14.0926	13.6893	10.9555	11.8642	12.319	13.254	11.6292	10.2626	12.9665	13.2347	12.6285	13.0012	13.0065	12.053	15.4413	15.0455	15.1115	15.066	13.3903	13.3658	13.528
P15924	Desmoplakin (DP) (250/210 kDa paraneoplastic pemphigus antigen)	DSP	-0.690775	0.00490597		15.2236	15.2751	15.502	15.4093	15.9452	15.9579	16.1586	14.7939	14.638	15.7607	15.828	15.3016	15.495	16.7942	16.5804	14.4767	14.8689	18.3751	18.3507	15.9039	15.8813	16.1325	16.2104	15.7359	15.4325	16.8863	16.9836	16.1113	16.236	15.4792	15.7057	14.1996	14.1706	14.0399	12.772	14.9816	15.0811	15.6524	15.7855	14.5892	14.7011	17.3788	17.2102	17.2638	17.3694	15.7236	15.4185	15.8416
P60981	Destrin (Actin-depolymerizing factor) (ADF)	DSTN	3.17451	1.5381e-13	+	15.8055	16.735	9.55062	10.3963	15.9532	10.6681	11.201	16.4736	16.7702	13.4342	13.1565	16.8159	14.0733	14.6423	13.6392	17.487	17.5104	14.9842	14.7591	15.3245	15.6061	10.2185	10.6711	14.7915	13.1923	10.4264	10.457	16.1457	16.218	13.6491	11.5939	16.4574	16.5997	14.5289	14.4805	16.2162	16.8152	14.4164	14.9345	16.995	16.8466	15.3439	14.8714	16.4971	16.5709	14.3916	15.6503	16.353
Q8N6M0	Deubiquitinase OTUD6B (EC 3.4.19.12) (DUBA-5) (OTU domain-containing protein 6B)	OTUD6B	2.62152	1.88453e-13	+	14.2776	11.793	10.9626	11.2861	11.1725	10.8303	11.1264	14.6252	15.2315	10.6266	9.66534	13.424	13.8	11.0275	10.3535	15.2701	15.1005	10.9192	11.0971	13.2319	13.3769	9.13998	11.7661	11.5815	11.5986	11.2503	12.2987	13.2879	13.2875	10.868	10.5248	13.9529	14.5715	10.7439	12.445	14.3754	14.4306	10.9112	12.3185	15.1109	13.1127	11.7158	10.8956	14.8941	15.2103	11.685	12.0328	12.6897
P09417	Dihydropteridine reductase (EC 1.5.1.34) (HDHPR) (Quinoid dihydropteridine reductase) (Short chain dehydrogenase/reductase family 33C member 1)	QDPR	0.984417	6.63162e-05		13.5898	13.8397	13.7847	13.3031	12.2001	11.1748	11.1898	13.8645	13.9257	11.0032	11.8068	13.1284	13.1048	12.1522	11.9407	14.1366	14.2777	12.8928	13.2005	11.1952	10.5832	12.4965	10.7819	11.1288	11.9755	12.0809	11.5841	12.9794	12.6282	10.5897	10.9643	12.3413	12.9364	11.4706	11.5619	13.4637	12.4827	12.9051	11.359	13.5298	13.6014	11.4455	14.807	14.3635	14.0447	11.0967	12.3937	12.2904
Q16555	Dihydropyrimidinase-related protein 2 (DRP-2) (Collapsin response mediator protein 2) (CRMP-2) (N2A3) (Unc-33-like phosphoprotein 2) (ULIP-2)	DPYSL2	2.40904	4.49791e-13	+	16.6748	16.6486	15.1976	14.9632	16.2501	13.1331	13.6995	17.5185	17.4439	15.3653	15.2915	16.8988	16.8863	14.6813	15.7179	17.9516	17.8651	14.708	15.557	15.4637	15.2776	10.3488	13.2539	14.9948	14.9693	10.5153	10.7877	16.3844	16.305	12.6505	11.6345	16.7112	16.7526	15.2028	14.8655	16.6818	16.6461	15.565	15.3634	16.9271	17.1914	15.8581	14.9432	16.736	16.7751	15.5099	15.5971	16.2732
Q9NY33	Dipeptidyl peptidase 3 (EC 3.4.14.4) (Dipeptidyl aminopeptidase III) (Dipeptidyl arylamidase III) (Dipeptidyl peptidase III) (DPP III) (Enkephalinase B)	DPP3	3.65669	7.97841e-20	+	15.1481	15.7956	11.6411	11.9036	15.2692	10.2569	12.2084	16.7751	16.7245	12.3182	12.9536	15.1566	15.1675	10.5543	11.6964	17.0072	16.8621	14.215	14.515	12.6981	13.753	10.94	9.88289	14.1028	13.915	13.7352	11.2497	15.0252	14.4486	11.9954	11.6568	16.1267	15.2505	10.5601	11.1386	15.4833	15.6715	10.9503	10.9957	15.7241	15.7497	11.0532	10.2583	16.3402	16.2423	13.2687	11.0678	14.3388
O95989	Diphosphoinositol polyphosphate phosphohydrolase 1 (DIPP-1) (EC 3.6.1.52) (Diadenosine 5',5'''-P1,P6-hexaphosphate hydrolase 1) (EC 3.6.1.-) (Nucleoside diphosphate-linked moiety X motif 3) (Nudix motif 3)	NUDT3	1.74421	3.34816e-08	+	13.2968	13.3522	10.4531	12.0747	10.5376	9.83084	11.4193	14.1487	14.6519	11.7503	11.0465	13.2362	12.7363	10.9713	10.8338	13.2637	13.8924	9.91825	12.0441	10.9919	11.5735	11.6056	11.9867	11.1012	12.978	12.3298	13.2724	11.2428	14.4089	10.8984	11.2931	14.1027	14.2759	10.7124	10.2533	13.1599	13.6858	12.576	10.8312	13.684	13.6653	11.2368	11.8031	13.9361	14.1269	11.5757	11.0365	11.5655
O14672	Disintegrin and metalloproteinase domain-containing protein 10 (ADAM 10) (EC 3.4.24.81) (CDw156) (Kuzbanian protein homolog) (Mammalian disintegrin-metalloprotease) (CD antigen CD156c)	ADAM10	1.63036	6.13454e-07	+	14.8876	14.9408	14.9837	15.1661	14.2901	12.8171	12.0729	15.988	15.9767	14.5944	14.6275	15.7699	15.9064	10.7459	11.8686	15.49	15.4747	14.634	15.5366	15.4079	15.4483	9.17506	11.3813	16.2155	16.4778	14.5596	14.5127	15.8961	16.0501	13.4142	14.8815	16.4713	16.4322	15.6472	15.9553	16.5261	16.7333	15.7649	15.7715	16.2611	16.0895	15.7254	15.6557	16.486	16.625	15.5349	15.7964	14.1068
Q13217	DnaJ homolog subfamily C member 3 (Endoplasmic reticulum DNA J domain-containing protein 6) (ER-resident protein ERdj6) (ERdj6) (Interferon-induced, double-stranded RNA-activated protein kinase inhibitor) (Protein kinase inhibitor of 58 kDa) (Protein kinase inhibitor p58)	DNAJC3	2.10975	2.68104e-07	+	14.8507	14.8185	10.1422	11.174	9.39029	10.1568	12.3189	15.5433	14.911	11.6811	10.7321	14.9145	15.6257	10.2331	11.1296	14.8141	15.3851	12.2871	14.5297	11.6075	12.1651	10.5972	10.3061	15.9123	14.8427	11.1995	11.0165	15.2641	15.3827	13.7198	12.3463	15.5135	15.2572	14.793	12.9716	15.4837	15.4441	14.7141	14.7007	15.2601	15.3183	12.0598	15.4573	15.4874	15.1333	15.4216	15.2287	11.2256
Q99704	Docking protein 1 (Downstream of tyrosine kinase 1) (p62(dok)) (pp62)	DOK1	2.70559	7.57015e-08	+	15.2164	11.3802	15.4255	9.28662	11.2065	8.56001	10.7011	15.8025	15.9578	10.9623	11.5099	15.8155	16.1173	14.9527	15.6315	16.2192	16.562	16.0881	10.64	10.8215	11.6433	11.2792	11.489	11.4831	15.3826	11.7949	12.5589	15.5996	15.7013	11.2859	12.5131	15.8001	15.8781	12.304	11.6589	15.9653	15.9147	10.6058	10.8016	16.0293	16.0316	11.0615	12.5099	16.2912	16.1344	13.3004	13.5641	12.4655
O60496	Docking protein 2 (Downstream of tyrosine kinase 2) (p56(dok-2))	DOK2	3.16062	2.26727e-19	+	15.5347	15.3022	12.3495	11.9754	13.5281	10.7754	9.79779	15.2796	15.1867	11.6694	9.76667	14.9718	14.772	11.4254	10.8121	17.2971	16.8065	11.2968	11.5226	13.2699	12.8303	11.6223	10.7271	13.7857	13.6087	11.7057	12.3152	13.6575	13.6052	10.8794	11.3716	14.5353	14.4984	11.4681	10.3401	14.9724	14.691	12.5974	11.7708	14.9439	14.8881	13.1891	11.8749	15.3023	14.6436	12.2301	12.2737	13.7005
Q7L591	Docking protein 3 (Downstream of tyrosine kinase 3)	DOK3	2.33946	1.13418e-07	+	15.1459	14.7126	10.868	11.4287	15.5625	9.29473	10.273	15.6561	15.5956	12.4639	14.0678	15.2116	15.0843	15.214	10.3877	15.2487	15.7764	15.3006	12.2008	10.8814	11.8275	11.6945	12.7475	11.0096	9.81315	11.2845	11.7709	12.223	13.9471	12.2563	12.5143	15.1407	15.7583	9.97566	10.8428	14.4061	15.3947	11.8521	12.8327	14.212	15.0711	11.5609	11.5805	15.0751	14.5995	12.3781	12.0346	15.6186
P39656	Dolichyl-diphosphooligosaccharide--protein glycosyltransferase 48 kDa subunit (DDOST 48 kDa subunit) (Oligosaccharyl transferase 48 kDa subunit)	DDOST	0.989604	0.0101849		13.358	12.169	10.6927	14.4043	11.3359	11.1567	10.696	14.4964	14.2605	10.7581	16.9288	13.8474	13.0058	12.0366	12.16	14.36	15.1693	14.1034	14.2518	11.516	11.9688	10.3596	11.2622	15.3901	17.1879	13.5879	11.4045	15.6563	15.5425	13.9493	14.4071	15.3458	15.4338	15.307	15.6614	15.6536	16.8047	15.7279	15.5097	15.108	15.3916	15.2164	10.8609	15.6883	15.7304	15.4582	15.6882	10.9191
P04844	Dolichyl-diphosphooligosaccharide--protein glycosyltransferase subunit 2 (Dolichyl-diphosphooligosaccharide--protein glycosyltransferase 63 kDa subunit) (RIBIIR) (Ribophorin II) (RPN-II) (Ribophorin-2)	RPN2	0.221142	0.241735		15.2475	15.3796	14.994	15.622	15.5563	15.1253	15.423	16.1408	16.2349	16.3088	16.3518	15.6771	15.9216	15.8673	15.7387	15.9248	15.8915	15.792	16.191	14.4785	14.679	15.2232	15.2742	17.7813	17.4535	16.5009	16.6715	17.674	17.6642	16.5875	14.4743	17.5658	17.6212	17.7587	17.6997	18.1947	18.225	17.836	17.9264	17.6556	17.8152	17.7642	17.7627	17.6648	17.4397	17.4274	17.4115	15.1529
P09172	Dopamine beta-hydroxylase (EC 1.14.17.1) (Dopamine beta-monooxygenase) [Cleaved into: Soluble dopamine beta-hydroxylase]	DBH	-0.400813	0.206114		11.4953	13.4674	11.216	11.0752	15.1405	15.4788	15.3128	13.8957	13.5481	14.8642	14.9475	10.662	12.0402	10.7678	13.3218	11.8156	13.2112	10.9147	11.3453	14.7393	14.8875	15.451	15.7496	15.2361	15.3636	15.7617	15.8734	14.6036	14.6443	15.759	15.8109	14.2067	13.9931	15.1462	15.2636	13.4254	12.637	10.7542	10.5633	13.0104	12.9477	14.0068	13.9443	12.8211	12.7822	13.5781	14.511	11.2237
Q16643	Drebrin (Developmentally-regulated brain protein)	DBN1	2.55033	2.17305e-11	+	12.7525	13.0869	10.965	11.5904	14.3644	9.74366	10.5135	15.4033	15.2009	12.4476	11.504	15.1161	15.2251	15.0502	15.2394	15.6478	15.9978	13.7507	11.3349	13.9434	12.8162	10.6181	13.0656	14.5134	14.5184	10.288	12.2797	14.9528	15.0654	11.3798	11.2251	14.9999	15.0512	11.3187	11.8727	14.7632	15.1294	13.8964	10.8264	15.4838	15.6625	11.5795	11.7937	14.8009	14.7692	15.1942	15.1958	14.6165
Q9UJU6	Drebrin-like protein (Cervical SH3P7) (Cervical mucin-associated protein) (Drebrin-F) (HPK1-interacting protein of 55 kDa) (HIP-55) (SH3 domain-containing protein 7)	DBNL	3.53913	3.98492e-16	+	16.7338	17.0114	14.6941	15.3859	14.4426	10.7992	11.0828	16.8205	16.9331	14.0092	11.3844	16.8168	16.6236	13.215	10.4995	18.2777	17.738	15.8183	15.8333	16.3248	16.57	13.3849	10.1668	15.3488	14.0199	12.5394	11.3865	15.8079	15.263	11.5294	10.8771	16.7832	17.0968	10.8744	11.3133	16.3675	16.5336	13.771	13.5954	15.3243	15.7175	13.075	11.4437	17.0858	17.225	15.2982	14.5207	14.571
Q9UN19	Dual adapter for phosphotyrosine and 3-phosphotyrosine and 3-phosphoinositide (hDAPP1) (B lymphocyte adapter protein Bam32) (B-cell adapter molecule of 32 kDa)	DAPP1	4.45487	6.56769e-26	+	15.7112	15.9259	12.8813	10.8307	16.0158	11.2996	11.5535	17.0111	17.4405	12.0673	11.7307	16.7941	16.3286	11.476	11.7785	16.6018	16.6713	11.0867	10.297	15.5021	15.5609	10.2899	10.8192	15.9902	15.64	11.0158	11.6306	17.0214	16.6328	11.7808	11.8868	17.0083	16.8054	11.9018	11.162	16.8496	16.7141	13.8515	14.0295	17.1074	17.0147	14.244	14.4269	17.0737	16.9733	13.6475	13.8625	16.0728
P36507	Dual specificity mitogen-activated protein kinase kinase 2 (MAP kinase kinase 2) (MAPKK 2) (EC 2.7.12.2) (ERK activator kinase 2) (MAPK/ERK kinase 2) (MEK 2)	MAP2K2	2.97257	1.0976e-13	+	15.9425	15.1761	9.86989	12.8225	14.6111	11.468	10.8263	15.9365	15.568	10.511	10.6181	13.6357	13.4433	10.7592	11.6621	16.449	16.2318	10.8952	11.9042	12.2052	11.6871	11.6741	11.3563	13.1482	13.6062	11.3985	12.1231	14.7981	14.3145	10.9474	11.2952	14.9984	14.6981	12.4271	14.454	15.3657	15.3229	13.094	11.4137	15.7454	15.5204	13.9801	12.9675	15.2665	15.3861	10.0104	13.756	14.5187
P46734	Dual specificity mitogen-activated protein kinase kinase 3 (MAP kinase kinase 3) (MAPKK 3) (EC 2.7.12.2) (MAPK/ERK kinase 3) (MEK 3) (Stress-activated protein kinase kinase 2) (SAPK kinase 2) (SAPKK-2) (SAPKK2)	MAP2K3	2.60425	1.66388e-12	+	12.1263	12.3947	10.8235	10.7201	13.5627	11.2866	12.8313	14.5818	15.3192	12.0606	11.6369	13.8261	14.0215	12.1089	11.5213	14.6549	15.3699	10.3633	11.3784	10.2974	12.4201	10.5912	9.2525	11.9955	13.886	11.5932	11.9239	11.0429	14.4606	12.2666	11.8225	13.5626	14.8973	10.9376	10.6433	14.878	15.1751	12.1013	10.8027	14.9243	14.7875	11.4926	10.386	14.7406	14.8592	9.81345	10.1493	13.2248
P51452	Dual specificity protein phosphatase 3 (EC 3.1.3.16) (EC 3.1.3.48) (Dual specificity protein phosphatase VHR) (Vaccinia H1-related phosphatase) (VHR)	DUSP3	3.64758	2.7923e-15	+	16.2616	17.1022	14.2943	14.7495	15.5753	10.1846	11.1609	17.5055	17.4671	13.5382	10.3664	16.8607	17.1664	11.9714	13.0909	17.9257	18.1261	15.4471	14.7781	15.2172	16.1824	8.74638	10.4235	16.3753	16.4287	13.809	11.7096	16.9994	17.0007	11.916	10.8389	17.132	16.9987	14.9055	15.1087	17.2423	17.0522	15.2658	15.2871	16.9305	17.1062	15.3347	15.2934	17.482	17.4314	14.938	15.2557	16.3859
Q14203	Dynactin subunit 1 (150 kDa dynein-associated polypeptide) (DAP-150) (DP-150) (p135) (p150-glued)	DCTN1	3.28857	1.56277e-15	+	13.6617	11.3221	10.4617	11.2329	13.9048	12.391	10.8444	17.1111	16.4115	11.214	10.7833	15.4435	15.2364	13.3618	14.7515	14.6989	15.3524	11.4555	12.0085	11.1534	14.3439	11.1237	11.825	15.0273	15.1674	12.8838	10.6778	14.7575	15.2222	11.2849	12.0197	16.3023	16.501	11.1788	11.856	16.3699	16.1037	12.3286	11.5437	15.7411	15.6869	12.0466	11.1292	15.8187	16.0112	12.0063	12.1359	14.1215
Q13561	Dynactin subunit 2 (50 kDa dynein-associated polypeptide) (Dynactin complex 50 kDa subunit) (DCTN-50) (p50 dynamitin)	DCTN2	1.15603	0.000187841	+	15.1176	15.2608	14.4615	15.4138	14.9239	12.0875	10.2281	15.4128	15.4006	15.0223	14.9382	15.89	16.0564	16.6127	14.4245	16.0705	16.296	15.9938	15.9252	14.3865	15.0276	10.9744	11.6822	15.7531	14.8361	14.291	14.4337	15.9221	15.657	12.2642	11.0546	16.2036	16.1176	15.7257	15.9214	16.5077	16.3469	16.302	16.4743	16.2286	16.2153	16.21	16.0841	16.2905	16.1011	16.0977	16.0998	14.445
Q05193	Dynamin-1 (EC 3.6.5.5)	DNM1	2.7511	5.82889e-12	+	14.1451	14.6762	10.2715	11.7275	9.87818	10.5757	11.8752	14.9716	15.0195	12.1511	10.8188	14.7959	13.9612	11.6888	11.0983	15.4455	15.5894	10.263	12.6432	13.0991	12.4802	9.6634	8.60744	11.9325	11.3142	11.0725	12.3076	11.7581	13.3136	12.724	11.4009	13.7268	14.1575	11.1403	10.1782	14.1509	14.8614	10.0842	12.3566	14.6008	15.0298	10.5651	11.0972	15.3464	15.0276	10.7534	11.4824	13.2912
O00429	Dynamin-1-like protein (EC 3.6.5.5) (Dnm1p/Vps1p-like protein) (DVLP) (Dynamin family member proline-rich carboxyl-terminal domain less) (Dymple) (Dynamin-like protein) (Dynamin-like protein 4) (Dynamin-like protein IV) (HdynIV) (Dynamin-related protein 1)	DNM1L	3.9249	1.68188e-23	+	17.4721	17.5999	11.7659	13.593	17.0322	13.9825	13.2342	18.3162	18.1976	14.8655	14.5328	17.7029	17.8521	14.2961	14.2546	18.4315	18.3743	14.4588	14.5637	16.7788	16.6632	11.9853	11.6925	16.9223	16.9921	11.5637	12.5727	17.2851	17.3417	11.0014	11.6614	17.8351	17.9598	14.5718	14.8278	18.0222	17.8884	14.8846	15.0205	18.091	18.0349	15.8985	15.9001	17.8612	17.9639	14.0387	14.3507	17.0959
P50570	Dynamin-2 (EC 3.6.5.5)	DNM2	1.8299	7.91164e-06	+	14.4199	13.9885	13.0153	11.7855	11.853	13.3676	11.4444	15.9868	15.5859	12.0764	12.984	14.6867	14.1747	10.2413	10.8403	16.0372	15.9108	11.2869	10.2884	10.9399	11.8452	11.4087	10.8488	14.7264	14.7147	9.31827	12.2821	14.1301	11.7266	14.2724	14.4539	14.8379	14.2919	14.6346	14.6522	14.4225	12.4555	10.4374	13.8112	14.7098	14.391	14.6167	14.5023	14.6634	15.5814	11.7512	11.9189	14.0766
P63167	Dynein light chain 1, cytoplasmic (8 kDa dynein light chain) (DLC8) (Dynein light chain LC8-type 1) (Protein inhibitor of neuronal nitric oxide synthase) (PIN)	DYNLL1	2.28488	0.000110221	+	15.1864	10.5943	16.1699	16.1901	16.7293	11.6241	12.088	12.9955	16.8688	12.2779	11.5987	13.2554	17.0211	10.9711	10.3845	17.2749	17.3014	16.5223	17.0937	10.6381	15.9612	9.9483	10.7184	16.5955	16.6399	10.2306	11.6623	16.8437	17.2013	16.2037	16.1533	16.2766	13.5748	16.5204	16.8526	12.4024	13.0454	11.4135	14.2026	16.2222	16.5577	11.2421	11.3625	15.7941	16.3648	10.1032	11.7675	16.7936
Q14118	Dystroglycan 1 (Dystroglycan) (Dystrophin-associated glycoprotein 1) [Cleaved into: Alpha-dystroglycan (Alpha-DG); Beta-dystroglycan (Beta-DG)]	DAG1	2.49592	1.25242e-19	+	14.1052	14.3927	11.8718	12.5972	13.3302	10.2418	11.4674	14.7212	14.8062	11.3616	10.8674	14.0026	14.9547	11.0212	11.7984	14.4033	14.0728	12.0989	11.5859	12.3887	12.067	10.8807	11.4603	13.8768	14.1606	12.4144	12.4299	14.1137	14.113	11.1189	11.3271	14.6312	14.4555	11.7231	11.7543	14.4325	14.4105	11.9693	11.5539	14.3379	14.1958	12.1854	12.429	14.5915	14.366	10.4866	10.5421	12.159
Q7Z6Z7	E3 ubiquitin-protein ligase HUWE1 (EC 2.3.2.26) (ARF-binding protein 1) (ARF-BP1) (HECT, UBA and WWE domain-containing protein 1) (HECT-type E3 ubiquitin transferase HUWE1) (Homologous to E6AP carboxyl terminus homologous protein 9) (HectH9) (Large structure of UREB1) (LASU1) (Mcl-1 ubiquitin ligase E3) (Mule) (Upstream regulatory element-binding protein 1) (URE-B1) (URE-binding protein 1)	HUWE1	1.93886	6.27549e-10	+	12.1484	10.9633	10.9171	11.0668	10.5255	10.3381	10.4069	14.1626	14.1933	10.5155	10.5872	14.0155	12.617	11.5562	10.837	12.9976	13.3895	10.9061	11.1047	11.4297	12.6399	12.4978	11.7061	13.4384	13.1631	13.1681	10.9965	12.8668	13.2029	10.5809	10.0072	14.1483	13.5377	11.9144	9.70114	13.9814	13.5552	12.7987	10.9187	13.9031	12.5105	11.5378	11.6916	14.4547	14.4424	9.56614	11.1393	10.7059
O95834-3	Echinoderm microtubule-associated protein-like 2 (EMAP-2) (HuEMAP-2)	EML2	3.12811	2.89066e-19	+	14.1815	14.4265	10.6886	11.1102	13.5589	10.925	9.88276	15.8614	15.9688	12.6438	12.6951	14.2983	14.2774	11.1257	10.5707	14.993	14.8565	9.17822	11.5643	13.2202	13.8379	10.8625	10.9395	13.0946	12.4869	10.4771	12.0946	13.8725	13.2434	12.0067	9.66198	15.1404	15.1011	14.0947	11.4942	14.7318	14.8669	11.6072	10.9065	14.7434	14.8306	11.6195	10.7834	15.4117	15.3761	11.8352	11.8896	13.3519
Q9H4M9	EH domain-containing protein 1 (PAST homolog 1) (hPAST1) (Testilin)	EHD1	2.68424	1.58797e-14	+	17.0207	17.3208	14.3563	14.7625	16.4285	12.9827	12.8794	17.6974	17.9834	15.1757	15.4537	16.6441	17.5147	13.7782	13.4376	18.1958	18.3629	14.9577	15.189	15.3803	16.089	12.1002	9.47174	15.8028	15.8382	13.6272	12.8729	16.9142	16.6535	12.6741	13.0379	17.0347	17.5108	15.8279	15.3724	17.6371	17.7091	16.4144	16.6885	17.4365	17.7795	16.0821	16.0112	17.5727	17.2406	16.188	16.4611	16.4569
Q9NZN3	EH domain-containing protein 3 (PAST homolog 3)	EHD3	1.52527	3.20374e-12	+	18.6993	18.7674	17.4348	17.9135	17.6345	14.8201	13.5932	18.8463	18.9495	16.8971	17.0109	18.1679	18.5105	15.7973	16.2022	18.9136	18.9527	17.1791	17.2136	17.4167	17.4298	15.6203	15.7148	17.6998	17.7369	16.3748	16.5884	17.8123	17.9039	16.2118	16.0898	18.5455	18.6343	17.5754	17.7549	18.5844	18.6534	17.8252	18.0531	18.7392	18.7643	17.5991	17.8378	18.6979	18.7029	18.1574	18.2407	17.5487
Q7L1Q6	eIF5-mimic protein 2 (Basic leucine zipper and W2 domain-containing protein 1) (Protein Orf)	BZW1	2.48814	7.37488e-13	+	12.1191	12.9256	10.8178	9.71958	13.5179	11.9491	10.7724	15.6488	15.4129	10.6477	11.0837	14.9867	14.1845	13.1171	13.4919	13.7374	13.996	10.6978	10.1279	11.3647	12.9108	11.3696	10.9337	13.6582	14.0814	13.7269	11.5326	14.0777	14.5605	13.4092	12.155	15.0838	15.0201	11.3953	11.8108	15.2194	15.0286	10.282	13.6847	15.3549	15.2576	11.7659	12.62	14.7337	14.7438	10.8114	13.0605	13.0738
P68104	Elongation factor 1-alpha 1 (EF-1-alpha-1) (Elongation factor Tu) (EF-Tu) (Eukaryotic elongation factor 1 A-1) (eEF1A-1) (Leukocyte receptor cluster member 7)	EEF1A1	3.12029	2.07986e-11	+	14.3361	14.6561	10.0072	9.8503	12.0067	10.7404	11.8558	17.2119	17.325	12.1094	11.377	14.1884	14.9325	14.2678	14.4262	16.6468	17.2665	13.3643	13.909	13.2998	13.7634	9.4424	10.7311	12.2648	12.2453	11.6147	12.7627	14.215	11.9486	11.0858	10.6789	16.217	17.028	10.609	11.6101	15.7065	15.0516	11.8975	13.6878	15.3431	15.1025	11.7056	10.1613	17.2161	16.7756	10.7827	12.3131	11.1297
P24534	Elongation factor 1-beta (EF-1-beta)	EEF1B2	2.1625	1.75546e-06	+	15.5564	15.2784	10.676	15.3916	10.2277	11.2526	14.467	13.1716	16.3824	11.8165	10.0057	15.0867	15.6633	9.57876	12.4086	15.2502	15.5425	11.3723	14.9254	11.3828	11.24	9.76918	9.69926	14.0152	15.002	10.5461	12.1403	15.4207	15.7234	13.6917	14.3213	15.3786	15.9853	14.5564	15.3277	15.9592	15.864	11.1489	15.0754	15.7498	16.3451	14.3788	14.611	15.5803	15.4816	13.8303	13.7275	15.331
P26641	Elongation factor 1-gamma (EF-1-gamma) (eEF-1B gamma)	EEF1G	3.65408	2.82977e-21	+	17.0531	17.1502	13.6818	12.7758	15.1405	10.3829	10.6846	17.034	16.7213	13.2244	13.338	16.8294	16.7849	13.4525	13.1556	17.8966	17.6857	14.5319	14.846	15.4281	15.6338	9.89273	10.5432	15.3674	15.5369	11.0575	10.8588	15.6689	15.8322	11.7644	11.4048	16.4744	16.7128	11.8112	13.9511	16.7255	16.3559	14.0431	13.7508	15.9831	16.6535	14.1648	12.3061	16.7678	16.7769	15.0975	14.7075	14.912
P13639	Elongation factor 2 (EF-2)	EEF2	1.34671	2.04739e-06	+	13.837	13.765	10.9493	11.6149	11.7382	11.2096	11.4405	13.5057	14.16	11.5216	11.0937	13.3676	13.6701	12.1017	12.2454	15.9479	15.4329	12.9393	12.6851	11.737	11.7595	11.0927	9.05558	10.999	9.1776	12.4159	10.922	11.6698	11.9512	11.1476	12.5036	12.7106	12.473	10.4684	10.2703	13.1431	13.2517	11.2854	11.4789	13.2889	13.2007	11.7306	11.9909	13.644	13.4308	11.9211	11.9356	10.4794
Q15370	Elongin-B (EloB) (Elongin 18 kDa subunit) (RNA polymerase II transcription factor SIII subunit B) (SIII p18) (Transcription elongation factor B polypeptide 2)	ELOB	1.61191	1.5665e-08	+	12.3278	12.1933	12.9466	11.8615	12.3311	10.6286	10.0305	13.7746	13.7426	10.5626	10.4855	13.1766	13.2751	11.4654	10.8389	13.0042	13.7818	12.6532	9.56786	11.3975	11.7349	11.7575	8.25947	11.1465	11.8238	11.0455	10.4718	12.923	12.6716	10.114	11.6891	13.3357	13.052	11.6569	11.0571	13.8168	13.6793	13.0899	12.5288	14.0856	13.6309	13.0497	10.6603	13.7435	13.56	12.8194	12.751	12.4688
P50402	Emerin	EMD	-0.96101	0.00427611		14.0252	14.0893	15.4482	15.8864	10.8958	10.9649	11.9674	12.3347	12.8533	11.133	13.4043	11.1246	13.9322	12.569	14.6092	15.1216	15.1782	15.4581	15.4206	11.1403	12.6107	10.0681	13.2782	10.4341	12.392	11.8963	9.52513	11.5293	12.3277	13.7865	13.8986	13.775	12.6944	14.4351	14.6022	12.7506	13.2353	15.474	15.8836	13.4354	14.2672	15.0482	15.1632	12.0772	13.8815	15.6294	16.2656	12.6454
Q9Y6C2	EMILIN-1 (Elastin microfibril interface-located protein 1) (Elastin microfibril interfacer 1)	EMILIN1	2.15551	1.302e-06	+	14.7151	14.3969	15.0065	15.1176	14.7777	10.4071	11.9162	15.4658	15.0076	12.7278	14.6376	15.531	14.9227	11.1134	10.6509	15.9838	16.29	14.4989	16.6092	13.5276	12.1829	12.1077	13.1011	16.7095	16.3329	15.039	11.3785	16.3266	16.8169	16.2113	11.2829	16.0331	16.5902	10.8347	14.0778	17.1168	16.4072	11.9119	14.5742	15.7808	15.4831	11.0144	14.4437	16.3839	16.6616	14.9779	14.9238	10.8526
O94919	Endonuclease domain-containing 1 protein (EC 3.1.30.-)	ENDOD1	1.52399	5.87321e-05	+	13.9813	14.1588	15.4031	14.9731	12.1966	11.8331	8.25255	15.1977	15.0817	11.7365	11.8116	12.2399	12.4903	11.026	11.1562	15.8531	16.3347	17.4762	17.2591	12.1083	13.1089	9.02417	9.96191	15.1974	15.6501	9.78169	13.5702	15.0966	15.151	12.8999	13.6027	15.618	15.7748	14.6829	14.1647	15.5868	15.6564	14.539	13.7821	15.7622	15.8046	15.0054	14.1777	15.3822	15.5553	13.9948	14.1659	11.8695
Q99961	Endophilin-A2 (EEN fusion partner of MLL) (Endophilin-2) (Extra eleven-nineteen leukemia fusion gene protein) (EEN) (SH3 domain protein 2B) (SH3 domain-containing GRB2-like protein 1)	SH3GL1	3.17124	6.00131e-13	+	15.3349	15.4566	9.27546	10.8689	13.9948	11.1107	9.57448	15.2702	15.489	11.6964	11.5023	15.6881	15.6827	14.5251	11.4366	16.1606	15.6703	10.4203	9.1854	14.6931	14.7413	12.9331	10.7791	11.7646	11.707	11.0025	11.0777	12.0909	11.0007	10.484	12.033	14.7595	14.9435	10.0824	10.6921	15.4866	15.3889	13.7971	11.5517	15.3427	15.4423	11.0698	11.2999	15.6148	15.7185	13.9527	13.8627	12.8816
Q9Y371	Endophilin-B1 (Bax-interacting factor 1) (Bif-1) (SH3 domain-containing GRB2-like protein B1)	SH3GLB1	2.34293	9.02413e-13	+	13.6579	13.6187	9.21183	10.0346	12.326	10.3673	11.1749	15.1435	14.7831	11.7912	12.0151	13.4966	13.9548	11.8586	12.5523	14.3093	14.5945	12.2118	11.0986	11.886	11.5006	12.6429	10.5565	12.4	12.3948	11.1511	11.2699	12.9035	12.646	12.4699	12.4324	14.0789	14.313	12.0517	11.314	14.0969	14.0755	10.3753	12.0483	14.4924	14.3334	10.5828	10.2739	14.1583	14.1787	9.63457	10.0161	12.0234
Q9NZ08	Endoplasmic reticulum aminopeptidase 1 (EC 3.4.11.-) (ARTS-1) (Adipocyte-derived leucine aminopeptidase) (A-LAP) (Aminopeptidase PILS) (Puromycin-insensitive leucyl-specific aminopeptidase) (PILS-AP) (Type 1 tumor necrosis factor receptor shedding aminopeptidase regulator)	ERAP1	3.20088	4.6841e-12	+	16.861	17.1247	10.1136	12.3477	12.5273	11.0543	11.512	17.1687	17.4481	13.8145	12.9805	15.749	15.7462	10.938	12.3875	18.4316	18.6062	15.4001	15.6064	11.7527	10.9285	10.3667	10.7578	15.2721	14.8312	11.0232	10.8724	13.906	12.4778	11.4709	10.2012	16.1425	16.701	11.7784	12.0546	15.6547	14.0857	14.2958	13.8517	17.283	17.5142	12.0551	14.7395	13.8277	14.9482	10.8542	9.4354	11.7445
P11021	Endoplasmic reticulum chaperone BiP (EC 3.6.4.10) (78 kDa glucose-regulated protein) (GRP-78) (Binding-immunoglobulin protein) (BiP) (Heat shock protein 70 family protein 5) (HSP70 family protein 5) (Heat shock protein family A member 5) (Immunoglobulin heavy chain-binding protein)	HSPA5	0.784275	8.62013e-05		18.4979	18.4878	18.2546	18.5985	17.1294	15.9648	16.0961	18.1174	18.0703	16.9698	16.7105	17.5585	17.6683	16.6043	16.6945	18.8153	18.8006	18.8033	18.7938	16.1332	16.6109	15.2627	12.9042	17.535	17.3775	16.4453	16.9862	17.9081	17.9712	16.0739	16.1324	17.9265	17.9586	17.5221	17.2595	18.1963	18.1747	17.8443	17.9719	18.3342	18.4204	17.6925	17.8539	18.2345	18.2744	18.6114	18.527	17.1991
P30040	Endoplasmic reticulum resident protein 29 (ERp29) (Endoplasmic reticulum resident protein 28) (ERp28) (Endoplasmic reticulum resident protein 31) (ERp31)	ERP29	2.08213	2.8628e-06	+	15.7039	14.8997	14.9409	14.857	10.2495	11.7284	10.3181	15.9249	15.0821	12.6117	12.188	14.6715	15.1181	11.6513	11.3058	16.0427	16.9671	15.1881	15.3111	11.962	11.6536	12.9683	9.96943	11.259	10.3409	12.0012	12.5105	15.4336	15.5918	9.91642	11.6447	12.8742	14.3585	11.45	10.1019	15.7727	15.3995	11.9283	11.2333	15.9668	15.5996	11.6794	12.5303	15.0737	14.9794	9.28075	15.069	11.4302
Q9BS26	Endoplasmic reticulum resident protein 44 (ER protein 44) (ERp44) (Thioredoxin domain-containing protein 4)	ERP44	2.34595	2.89069e-14	+	14.5722	14.1794	14.1829	13.89	13.9519	11.2337	10.4617	15.7753	15.7086	11.3783	11.9738	14.9116	15.0962	11.59	11.1047	15.4587	15.5831	14.2412	13.2841	12.7518	13.6623	9.95687	10.419	14.7792	14.9152	11.5706	11.965	15.1195	15.1797	11.5192	12.7858	15.4049	15.4379	13.9378	13.9203	15.5258	15.8954	13.9764	14.4735	15.5651	15.8544	13.5791	13.8362	15.547	15.2854	14.0128	14.2855	13.7206
P14625	Endoplasmin (94 kDa glucose-regulated protein) (GRP-94) (Heat shock protein 90 kDa beta member 1) (Tumor rejection antigen 1) (gp96 homolog)	HSP90B1	1.78803	6.06747e-09	+	16.8917	16.5758	15.7592	16.1432	16.5672	11.4962	11.0422	17.6364	17.9058	15.0673	14.2892	16.5897	16.9402	15.0824	14.4606	16.9815	17.004	16.2885	16.2408	15.698	15.5817	11.3185	13.8787	16.2787	16.4229	14.1688	13.7699	16.8901	16.7236	15.6935	15.738	17.2537	17.3353	16.0257	16.2667	17.4187	17.4254	16.7253	16.8765	17.5543	17.4153	16.398	16.5131	17.2507	17.3697	16.8613	16.7681	16.0741
Q53H82	Endoribonuclease LACTB2 (EC 3.1.27.-) (Beta-lactamase-like protein 2)	LACTB2	2.06386	1.96016e-13	+	12.6333	11.2065	10.0298	12.1071	13.4602	11.7681	10.2893	14.4937	14.6455	12.5261	12.1315	13.9896	14.4622	10.7058	11.512	13.0581	13.056	9.96219	11.4463	13.1693	12.3786	11.3244	11.78	13.5118	13.0714	12.0623	12.754	14.3771	14.3046	10.8741	11.7385	14.3096	14.0154	12.0137	14.2254	14.5454	14.2482	12.2904	11.9989	14.4864	14.3817	11.9975	11.5377	14.2149	13.9887	12.2273	10.742	13.5689
Q96AP7	Endothelial cell-selective adhesion molecule	ESAM	0.877487	0.0127357		14.0071	14.1493	16.3256	16.1603	11.7356	11.5903	10.6859	14.4751	14.3654	10.8075	14.0047	14.066	13.4013	12.4724	10.2535	14.5179	14.6125	15.1	14.9845	12.802	11.0472	11.7143	11.2367	14.7639	14.7815	12.0333	12.4219	15.1461	15.7311	10.16	12.7052	15.1459	15.64	14.9568	15.4521	16.1845	16.2268	15.2308	15.5443	15.4304	15.6247	15.2713	15.0939	16.2273	16.3805	16.329	16.1461	11.278
P42892	Endothelin-converting enzyme 1 (ECE-1) (EC 3.4.24.71)	ECE1	1.11815	0.000804114	+	12.5664	13.4684	10.2252	11.1111	11.3682	10.6965	11.7203	14.1943	14.1022	10.667	11.8291	13.7345	14.151	11.5959	10.9154	13.4957	13.8004	14.5601	14.6531	10.8977	12.0577	10.0701	12.4142	15.082	15.2445	10.8038	12.344	14.6418	15.0756	16.2846	16.8914	15.3581	15.627	14.1108	14.5641	15.1804	15.4673	14.1944	14.8003	14.587	14.6754	13.779	13.9801	15.6242	15.7801	13.9961	14.2496	11.112
Q9UHY7	Enolase-phosphatase E1 (EC 3.1.3.77) (2,3-diketo-5-methylthio-1-phosphopentane phosphatase) (MASA homolog)	ENOPH1	2.20079	5.2946e-13	+	13.7773	13.6005	11.986	9.76351	11.9554	11.1976	11.2113	14.5251	14.6835	11.5075	10.9555	13.601	14.0444	11.308	10.2599	14.9873	14.9469	13.4277	13.2035	11.5434	10.4544	9.23095	9.13561	13.0329	13.579	10.9965	12.7615	13.3844	13.046	11.4025	11.1515	12.8249	13.8636	12.1169	12.8248	14.3326	14.3826	13.0945	11.6128	14.2796	14.4038	11.2295	11.7717	14.1286	14.0863	10.1943	10.1241	11.8231
P42566	Epidermal growth factor receptor substrate 15 (Protein Eps15) (Protein AF-1p)	EPS15	3.68221	2.88671e-17	+	16.2317	15.5966	13.8071	13.1969	15.1023	11.8312	11.9328	16.1918	16.4835	12.1019	10.8295	15.8585	16.16	10.894	11.5358	16.2028	16.2427	13.4389	12.7141	14.9073	15.2282	10.6266	9.36172	15.6081	15.1031	13.0399	11.8309	15.5889	15.7672	11.009	10.7007	16.2385	16.4154	12.1442	10.2609	16.2338	16.124	12.234	11.3587	15.4964	16.112	11.4479	12.5001	16.4003	16.3595	14.5747	14.7065	10.7984
Q9UBC2	Epidermal growth factor receptor substrate 15-like 1 (Eps15-related protein) (Eps15R)	EPS15L1	1.31574	5.87571e-07	+	15.0575	14.3691	14.7512	14.3854	14.7997	13.056	12.558	15.2607	15.6319	11.0581	12.9474	14.9964	15.127	12.4271	13.1526	15.8782	16.0936	13.8651	14.4758	13.6688	13.8499	10.6263	9.76898	14.6153	14.3064	13.74	14.2178	14.5375	14.5643	13.7952	14.09	14.8866	15.1571	14.9183	15.2395	15.6265	15.7366	14.9613	15.486	15.5209	15.6653	15.024	15.1865	15.2251	15.1848	14.6043	14.3414	14.4949
Q96J88	Epithelial-stromal interaction protein 1	EPSTI1	-0.900688	0.138631		12.2642	15.606	11.5109	11.4144	18.863	19.0637	19.0363	17.5599	17.6255	18.392	18.4247	12.0743	17.9644	18.2284	18.3744	12.1649	12.4254	10.9245	12.2575	12.4731	17.5041	17.7214	17.5409	19.4161	19.4222	19.7932	19.8455	18.7913	18.445	19.0185	19.0768	12.6451	18.1985	19.2385	11.7799	17.7824	17.5881	18.4922	18.6186	13.2294	16.7002	18.3165	18.1479	17.116	17.0208	16.1485	14.4653	11.3341
P60842	Eukaryotic initiation factor 4A-I (eIF-4A-I) (eIF4A-I) (EC 3.6.4.13) (ATP-dependent RNA helicase eIF4A-1)	EIF4A1	3.05721	3.07537e-13	+	16.5668	16.8244	9.93773	12.9912	15.6832	15.3893	12.1986	17.7821	17.5486	14.4396	12.0183	16.8031	16.7618	13.6299	15.1536	17.5791	17.9406	14.6204	14.5911	15.7118	15.3944	15.4248	15.4989	15.5726	13.481	11.5821	11.416	16.5305	16.189	10.0756	11.8871	17.2935	16.9151	14.3068	12.6278	16.9561	16.7907	14.8602	14.0571	17.4251	17.205	15.3728	14.5978	16.9357	16.8098	14.3684	14.2952	16.0133
Q14240	Eukaryotic initiation factor 4A-II (eIF-4A-II) (eIF4A-II) (EC 3.6.4.13) (ATP-dependent RNA helicase eIF4A-2)	EIF4A2	3.52868	9.86814e-17	+	14.8859	14.8226	11.3917	11.9104	13.96	11.6231	11.1135	16.1836	16.1041	12.1446	11.5654	15.1986	15.2441	11.0147	9.80979	15.803	15.7288	12.9274	11.1844	11.4923	12.171	11.0598	9.53837	12.5974	11.2859	11.7892	12.3766	14.9468	14.6012	12.3472	8.85891	15.6754	15.7114	11.0534	11.6174	15.2737	15.3814	10.5213	11.337	15.8781	16.0112	11.4274	11.1714	15.6321	15.5951	10.5532	11.3363	14.1771
P15170	Eukaryotic peptide chain release factor GTP-binding subunit ERF3A (Eukaryotic peptide chain release factor subunit 3a) (eRF3a) (G1 to S phase transition protein 1 homolog)	GSPT1	2.8886	1.09393e-12	+	15.0405	15.3941	11.0609	11.2873	13.7322	10.8457	11.0744	15.5834	15.6922	11.4425	12.6148	14.9646	14.8892	11.837	11.6557	16.1098	16.3124	11.5757	11.2281	10.744	10.8829	11.4097	9.54478	12.1437	11.7719	11.783	12.2384	11.7353	12.9173	12.1617	12.7447	15.0984	14.6719	10.9932	10.714	15.2784	14.6465	11.3903	11.4044	15.4666	15.7175	12.4886	11.6924	15.6395	15.633	9.81151	10.8115	13.0714
P05198	Eukaryotic translation initiation factor 2 subunit 1 (Eukaryotic translation initiation factor 2 subunit alpha) (eIF-2-alpha) (eIF-2A) (eIF-2alpha)	EIF2S1	1.74163	2.47744e-07	+	12.9712	12.5213	15.8977	12.5927	11.7703	11.5702	10.1987	14.7681	14.9835	12.2915	11.6736	13.8171	14.5603	11.1648	12.4483	14.2473	14.0939	11.1588	10.9578	13.3311	11.237	10.6682	11.5398	11.8007	11.987	12.5306	11.2668	11.6301	11.978	10.1947	11.3747	14.4221	14.2102	11.0681	9.47054	14.4547	14.1432	12.8529	11.0814	14.6809	14.6723	12.3543	12.1712	13.76	14.4752	11.3934	12.125	11.3293
P41091	Eukaryotic translation initiation factor 2 subunit 3 (EC 3.6.5.3) (Eukaryotic translation initiation factor 2 subunit gamma X) (eIF-2-gamma X) (eIF-2gX)	EIF2S3	2.02481	4.62828e-08	+	11.3659	11.6263	10.9557	11.0375	11.2231	11.6706	11.9286	16.4571	15.7053	13.0217	12.7363	11.6282	14.4089	10.0183	14.6328	14.5874	14.6671	11.4886	10.4737	11.4237	11.5704	12.1886	9.44022	12.952	12.7652	11.844	9.71614	11.9406	14.1916	11.034	10.4988	14.7723	15.0326	10.6419	11.4951	14.4981	14.0696	11.0973	11.4266	14.6839	14.1949	12.583	11.5094	13.863	14.2958	11.073	12.0829	11.2671
Q9Y262	Eukaryotic translation initiation factor 3 subunit L (eIF3l) (Eukaryotic translation initiation factor 3 subunit 6-interacting protein) (Eukaryotic translation initiation factor 3 subunit E-interacting protein)	EIF3L	2.47528	9.80482e-11	+	13.855	13.9631	7.50204	10.5967	8.8469	10.0379	11.08	14.9761	15.0276	11.4339	10.5776	13.8409	13.8928	10.9687	11.1694	14.7857	14.7501	11.6308	10.2206	10.709	11.5636	11.1257	10.5064	10.9836	12.401	11.3761	11.1404	13.2083	13.7679	11.207	10.6905	14.0489	14.6401	11.3768	11.7091	13.3784	13.8834	11.8711	11.1084	14.1253	14.6656	11.1597	11.0768	13.9987	13.8019	10.9487	9.69134	10.4985
P78344	Eukaryotic translation initiation factor 4 gamma 2 (eIF-4-gamma 2) (eIF-4G 2) (eIF4G 2) (Death-associated protein 5) (DAP-5) (p97)	EIF4G2	2.95084	1.69071e-16	+	14.276	14.6342	11.4352	9.98887	14.4067	11.0346	11.8413	15.0757	15.0729	11.2128	10.849	14.5519	14.1404	10.3497	11.2564	15.8846	15.9271	10.968	11.4199	13.7486	13.3741	10.393	10.3033	13.4324	12.6996	11.3955	12.7718	12.3055	14.0636	10.9173	12.376	14.1057	13.9015	12.0966	10.3992	14.6663	14.503	11.0835	10.9419	14.7938	15.6474	12.4951	11.8703	14.7457	14.5849	11.1845	12.3917	11.2541
P23588	Eukaryotic translation initiation factor 4B (eIF-4B)	EIF4B	3.2646	1.26615e-13	+	12.8279	10.6188	10.5978	10.8409	16.0429	10.0034	10.4218	17.0845	16.8018	11.0326	11.1312	15.3026	15.3171	11.2383	12.2429	12.753	13.1176	11.7002	10.6143	14.9824	14.3244	9.33822	11.636	15.8153	15.8294	11.7953	12.3423	16.0942	15.9992	10.8085	13.2772	16.073	16.038	14.0262	14.7433	16.0963	15.6566	14.428	11.6157	16.2464	16.2364	14.5569	14.864	15.6631	15.5121	11.3207	13.3494	15.8425
P06730	Eukaryotic translation initiation factor 4E (eIF-4E) (eIF4E) (eIF-4F 25 kDa subunit) (mRNA cap-binding protein)	EIF4E	3.31307	8.3521e-13	+	16.2098	12.6039	12.2536	10.4953	15.4811	10.2428	11.6827	16.7012	17.1305	12.0927	10.7319	15.6612	15.771	14.3219	15.0464	15.9283	16.2844	10.0916	12.6481	11.8556	14.6772	12.4969	10.6885	15.4579	15.8177	11.7421	12.3372	12.5212	13.7604	12.6489	12.2908	15.7255	15.8817	11.4661	11.8741	16.316	15.8993	14.0218	14.2628	16.6489	17.0067	12.6916	11.5082	16.8373	16.6755	10.6512	14.8551	15.8036
P63241	Eukaryotic translation initiation factor 5A-1 (eIF-5A-1) (eIF-5A1) (Eukaryotic initiation factor 5A isoform 1) (eIF-5A) (Rev-binding factor) (eIF-4D)	EIF5A	1.59475	3.11926e-07	+	17.6078	17.9485	13.5448	15.6193	15.2592	12.1016	12.1404	16.6301	16.776	15.4219	15.7165	16.9509	16.9583	16.3734	16.6088	18.1136	18.2387	17.1684	17.4383	15.8443	16.0956	14.033	15.2787	15.8386	15.6916	11.6528	12.8748	15.8347	16.2195	12.9313	11.703	15.9067	16.4209	14.874	15.304	16.5919	16.6354	16.4819	16.4289	17.0732	17.199	15.734	16.1784	17.1119	16.9905	17.2025	17.5856	14.7334
O60841	Eukaryotic translation initiation factor 5B (eIF-5B) (EC 3.6.5.3) (Translation initiation factor IF-2)	EIF5B	2.55154	1.369e-16	+	12.2445	13.0193	11.0949	12.0261	13.2599	12.111	12.0418	15.1325	15.0934	12.0513	10.7818	13.4617	13.7624	11.4418	11.4077	13.1142	13.4996	11.0304	9.33222	11.3951	12.1997	10.5065	11.1578	13.0155	12.687	9.94478	11.1611	13.2612	13.289	10.1382	10.4613	14.35	14.5186	11.4349	10.4406	14.1193	14.2136	12.43	10.3598	14.7041	14.7547	11.5442	10.9656	14.3143	14.4979	10.9535	10.9555	13.1023
P56537	Eukaryotic translation initiation factor 6 (eIF-6) (B(2)GCN homolog) (B4 integrin interactor) (CAB) (p27(BBP))	EIF6	2.19827	1.01805e-12	+	12.4298	11.3843	10.4362	11.0073	12.5207	11.48	10.8892	14.2647	14.0976	11.2167	12.1538	12.5824	13.2112	10.7401	10.865	14.0602	14.6763	10.4548	9.21888	11.6576	10.9859	10.9353	9.71327	13.1431	12.0379	10.0442	12.5417	13.8851	14.2767	9.95327	12.505	13.6881	13.7441	11.1116	11.3119	13.6297	13.8745	10.8801	11.463	14.4039	14.4104	11.1324	12.9618	14.3727	14.708	11.8206	12.6555	12.2051
Q86TP1	Exopolyphosphatase PRUNE1 (EC 3.6.1.1) (Drosophila-related expressed sequence 17) (DRES-17) (DRES17) (HTcD37) (Protein prune homolog 1) (hPrune)	PRUNE1	3.64508	1.63057e-19	+	15.7526	15.6884	10.2165	11.9995	15.7529	12.1463	10.1223	17.3799	17.6802	12.9343	12.9391	16.6006	16.6788	13.1536	13.4122	16.8727	16.7704	12.7104	10.052	15.2712	14.8705	11.5328	11.502	15.2896	15.9296	11.243	11.0146	16.2241	16.0845	12.1114	13.3801	17.1762	17.101	14.3554	14.7123	17.2285	17.1887	14.6485	14.8753	17.3499	17.3527	15.2901	15.256	16.7824	16.7904	14.1359	14.279	15.6887
O14980	Exportin-1 (Exp1) (Chromosome region maintenance 1 protein homolog)	XPO1	3.53387	1.87335e-22	+	14.8669	14.6402	10.1244	11.8688	14.2527	10.3426	11.2952	15.5299	15.9777	11.8711	12.1326	15.2869	15.4956	9.85629	10.9732	15.8151	15.6235	10.429	11.7029	13.4616	14.243	11.2163	10.8374	13.3313	14.1241	12.0805	13.0829	13.7554	14.3758	11.7424	10.3706	15.1154	15.4849	11.6558	12.3024	15.22	15.2863	12.5669	11.0287	15.4583	15.609	12.0576	11.4109	15.6004	15.4704	11.1463	11.3758	14.2591
P55060	Exportin-2 (Exp2) (Cellular apoptosis susceptibility protein) (Chromosome segregation 1-like protein) (Importin-alpha re-exporter)	CSE1L	2.94166	1.66298e-10	+	13.7223	14.5777	9.81165	11.3623	13.9312	11.3361	11.4624	16.2993	16.0588	12.4003	11.3286	14.906	15.187	10.5154	11.6755	15.0108	15.09	11.4489	9.35755	10.4826	11.1559	11.9273	11.3586	9.58924	10.0689	11.3413	12.199	13.9817	13.0649	12.621	11.5075	15.3042	15.4717	11.1249	10.7628	15.355	15.0224	11.1637	10.3775	15.7449	15.4952	12.0842	9.89582	15.4456	14.9777	10.4162	10.6406	12.776
Q9UIA9	Exportin-7 (Exp7) (Ran-binding protein 16)	XPO7	2.13084	5.63092e-11	+	12.8432	12.4602	10.1512	11.7287	13.1094	11.51	11.1947	14.7361	14.5143	10.952	10.5099	13.9554	14.3389	10.9923	12.0776	13.9038	13.8371	11.2805	10.1608	10.4834	11.4616	10.6991	9.92312	12.3164	12.2752	12.7264	12.2097	12.682	11.3863	9.96098	12.8999	14.1617	14.1648	11.7811	11.0788	14.17	13.9892	9.78754	12.6434	13.9517	14.0274	10.0452	11.8873	14.2338	14.0566	12.0223	10.9103	13.2145
Q9BSJ8	Extended synaptotagmin-1 (E-Syt1) (Membrane-bound C2 domain-containing protein)	ESYT1	4.14501	3.10182e-20	+	15.2681	14.9181	13.1687	13.0449	13.0346	9.14457	11.092	17.0722	17.1754	10.1597	10.1975	15.9323	16.1366	10.9863	12.7132	16.5382	16.5469	12.6095	12.7256	13.9797	12.3394	10.3516	11.4116	15.2874	14.5935	12.2714	12.4521	15.9246	15.3303	11.1078	10.5183	16.6058	15.984	10.9696	11.3131	16.3694	15.7109	12.8631	11.6273	16.6447	16.0198	10.8737	10.8374	16.7734	16.9844	11.832	11.2257	13.8071
Q16610	Extracellular matrix protein 1 (Secretory component p85)	ECM1	-0.648829	0.00873585		13.3354	13.6152	11.7441	13.3468	12.6473	14.4692	14.4894	12.2695	11.8079	14.6682	15.1003	13.8858	13.3701	14.5785	14.9364	13.3703	12.436	11.0419	12.2787	14.8489	15.1207	15.439	15.4601	13.8973	13.9424	14.8949	14.7163	11.8179	12.3905	11.4662	12.1821	13.3677	14.2162	14.2054	13.9358	12.0606	13.2283	13.8315	14.2011	12.8004	12.0541	11.3135	13.966	12.2151	13.2581	13.9156	13.8669	12.5203
P52907	F-actin-capping protein subunit alpha-1 (CapZ alpha-1)	CAPZA1	1.62419	4.63426e-13	+	17.4457	17.3168	16.8169	16.7454	16.5251	14.2289	14.0551	17.6403	17.3885	15.3194	15.6064	17.2803	17.2801	15.34	15.6638	17.9542	17.8223	16.5942	16.6499	16.2847	16.3343	12.0718	13.9725	16.5467	16.6499	15.079	14.8902	16.7675	16.8457	15.3587	15.0155	17.0684	17.1711	15.6097	14.9354	17.5353	17.4208	16.5403	16.6582	17.5293	17.4516	16.1558	16.2228	17.5151	17.4689	16.6542	16.7292	16.6512
P47755	F-actin-capping protein subunit alpha-2 (CapZ alpha-2)	CAPZA2	2.04968	2.54895e-14	+	17.5976	17.6081	16.0466	15.9605	16.7458	13.3123	13.6015	17.3024	17.7455	15.0913	15.6093	17.1146	17.4847	14.1522	14.5958	18.1575	18.0115	16.7209	16.6453	16.4422	16.684	12.6509	13.6338	16.7863	17.0081	14.3199	14.3628	16.8577	16.9814	13.3373	13.7669	17.1719	17.5076	15.7446	16.2903	17.4826	17.6498	16.4113	16.7867	17.5244	17.7295	16.3825	16.56	17.5667	17.7178	16.8368	16.8407	15.9749
P47756-2	F-actin-capping protein subunit beta (CapZ beta)	CAPZB	2.45825	2.76068e-13	+	18.6786	18.7051	16.0928	16.242	16.1408	14.376	14.2688	17.8031	17.8429	14.8081	14.6793	17.7492	18.1253	16.4682	16.5228	19.476	19.5241	16.6982	16.5583	17.2718	17.1081	13.6302	15.135	14.6234	15.4061	12.5589	12.7357	16.628	16.2259	12.114	10.3578	17.4793	17.2056	14.7551	14.603	17.6613	18.1132	16.5752	15.8941	18.2034	17.9672	15.9601	16.0948	17.8562	17.9316	17.1666	17.2135	16.7803
P14324	Farnesyl pyrophosphate synthase (FPP synthase) (FPS) (EC 2.5.1.10) ((2E,6E)-farnesyl diphosphate synthase) (Dimethylallyltranstransferase) (EC 2.5.1.1) (Farnesyl diphosphate synthase) (Geranyltranstransferase)	FDPS	1.94794	1.61388e-07	+	11.0195	13.4323	13.9146	10.0395	14.4265	11.6775	10.5529	14.8466	14.5165	11.9227	13.2187	14.3283	14.4193	10.2695	10.5566	14.2191	14.325	14.1705	14.2458	13.6653	10.2163	12.1242	9.96481	14.0257	14.2192	12.5375	13.0992	14.5694	14.9555	10.2078	11.0317	14.8251	14.3639	13.4055	13.515	11.5272	14.3114	13.0729	11.8745	14.7453	14.6378	12.4992	12.3933	14.3763	14.1991	9.97311	11.769	14.616
P49327	Fatty acid synthase (EC 2.3.1.85) (Type I fatty acid synthase) [Includes: [Acyl-carrier-protein] S-acetyltransferase (EC 2.3.1.38); [Acyl-carrier-protein] S-malonyltransferase (EC 2.3.1.39); 3-oxoacyl-[acyl-carrier-protein] synthase (EC 2.3.1.41); 3-oxoacyl-[acyl-carrier-protein] reductase (EC 1.1.1.100); 3-hydroxyacyl-[acyl-carrier-protein] dehydratase (EC 4.2.1.59); Enoyl-[acyl-carrier-protein] reductase (EC 1.3.1.39); Acyl-[acyl-carrier-protein] hydrolase (EC 3.1.2.14)]	FASN	2.79535	1.20207e-11	+	13.9041	13.49	9.39071	12.3109	14.304	11.1279	12.1744	14.9122	15.5662	11.227	10.8412	14.3565	14.4075	11.4274	9.99187	14.9026	15.2575	10.032	12.2211	9.91739	13.2367	11.275	11.8004	10.9608	10.1743	10.683	12.863	14.7744	15.1183	11.2882	10.3446	14.9123	14.8017	10.9658	10.5958	14.6062	14.5223	12.2767	10.4916	14.92	14.6635	12.0636	12.3525	14.8393	15.3475	11.2123	11.9482	14.0983
Q86UX7	Fermitin family homolog 3 (Kindlin-3) (MIG2-like protein) (Unc-112-related protein 2)	FERMT3	2.91888	6.02077e-25	+	20.9121	20.9334	17.433	17.6413	20.1898	17.8173	17.7858	20.8198	20.9539	17.8284	17.9753	20.8327	20.9469	17.8556	17.9211	21.4822	21.4629	17.7933	17.8437	20.1288	20.1584	16.9004	16.8729	20.0331	19.9734	17.0651	16.9734	20.4913	20.5991	15.3338	17.9909	20.6238	20.7099	17.9435	18.0853	20.8102	20.7439	18.3915	18.4675	20.9098	21.0538	19.0121	19.0459	20.9548	20.9796	18.4633	18.4093	20.1992
Q9Y613	FH1/FH2 domain-containing protein 1 (Formin homolog overexpressed in spleen 1) (FHOS) (Formin homology 2 domain-containing protein 1)	FHOD1	2.4982	1.33281e-09	+	14.6597	14.406	9.85553	10.9272	10.5396	10.707	10.5746	15.5307	15.3731	11.3567	13.0634	14.4839	14.2919	10.9013	10.2606	16.2482	15.9171	10.2498	9.52945	13.5656	10.7324	10.432	11.1245	13.1846	10.6989	13.1105	11.5124	11.8042	11.7916	10.1219	11.1451	14.2078	13.9753	10.7178	11.7711	13.89	13.5518	12.7522	11.9386	15.1806	14.6391	12.3819	10.5515	14.7483	14.8554	12.1924	11.3308	10.1892
P02671	Fibrinogen alpha chain [Cleaved into: Fibrinopeptide A; Fibrinogen alpha chain]	FGA	-0.636346	3.35421e-09		23.2877	23.1757	23.8605	23.8402	23.9587	24.4083	24.3761	23.1649	23.059	24.2857	24.2053	23.3133	23.0053	24.0186	23.6908	22.3219	22.1818	23.6292	23.2177	23.9577	23.8548	24.4425	24.4534	23.6295	23.6468	24.0666	24.05	23.8396	23.6869	23.8993	23.6765	23.416	23.3108	24.1256	23.9904	23.0453	23.0489	23.6444	23.4238	23.3832	23.3806	24.1516	23.9516	23.1412	23.1009	23.8517	23.9144	23.9914
P02675	Fibrinogen beta chain [Cleaved into: Fibrinopeptide B; Fibrinogen beta chain]	FGB	-0.720083	1.12865e-10		23.5886	23.5976	24.4567	24.3246	24.4948	24.9073	24.9918	23.6441	23.5815	24.7515	24.7237	24.023	24.1609	24.7267	24.792	22.8334	22.8273	24.2008	24.1026	24.2401	24.1409	24.8583	24.809	24.4972	24.5034	24.9957	24.9904	24.547	24.6389	24.5009	24.5424	24.0216	24.1124	24.8873	24.894	23.8187	23.8349	24.4868	24.6827	24.1365	24.1558	24.9008	24.8904	23.6242	23.607	24.4378	24.4984	24.4408
P02679	Fibrinogen gamma chain	FGG	-1.74541	3.83528e-05	+	16.5899	18.8282	18.8045	18.3515	17.5636	17.4967	18.0661	15.6495	15.7912	18.5234	18.6256	16.5509	15.0752	18.5721	18.5784	15.2021	14.6328	17.2099	19.607	17.3927	18.0348	18.5113	18.3976	17.1188	18.1093	17.9209	18.5914	16.5856	18.3451	12.2379	17.871	16.1253	17.7923	18.212	19.4424	12.0707	11.6752	17.5441	18.4583	16.9771	17.2982	17.8042	18.6331	15.7603	17.5011	18.6687	19.2611	16.8295
P02679-2	Fibrinogen gamma chain	FGG	-0.76515	6.34685e-12		23.1429	23.2092	24.0666	23.921	23.4035	23.9336	23.8406	22.613	22.5067	23.749	23.7232	23.0811	23.0034	23.822	23.7954	22.2789	22.2095	23.8714	23.6906	23.3277	23.3454	24.0444	23.9791	23.444	23.5331	23.9252	23.9474	23.5407	23.5822	23.6454	23.6086	22.9869	22.9982	23.8045	23.783	22.7401	22.7574	23.4581	23.5042	23.0278	23.0764	23.8131	23.8152	22.6385	22.623	23.606	23.5602	23.4746
Q86WI1	Fibrocystin-L (Polycystic kidney and hepatic disease 1-like protein 1) (PKHD1-like protein 1)	PKHD1L1	1.02282	0.000574023	+	12.8958	12.0574	11.5839	10.6635	13.8157	12.9124	13.8437	13.4912	14.9728	14.4605	14.8475	14.4078	14.5256	11.302	12.5481	14.349	14.3413	12.1015	11.4516	14.7394	14.9251	13.5605	13.7198	11.348	11.5263	11.9018	12.2919	14.9882	14.9618	10.5523	10.8793	15.06	14.7591	14.254	14.5167	13.3879	14.8788	13.5986	13.9455	12.9172	15.0976	14.9084	15.0173	16.0807	15.5305	14.4367	14.5753	13.3633
P02751	Fibronectin (FN) (Cold-insoluble globulin) (CIG) [Cleaved into: Anastellin; Ugl-Y1; Ugl-Y2; Ugl-Y3]	FN1	-0.866813	1.60586e-11		21.393	21.4348	21.9177	22.0077	20.4198	20.938	21.0449	20.3487	20.1613	21.7009	21.6252	20.8858	20.71	21.812	21.6404	19.5719	19.6321	21.0513	21.0071	21.1626	21.1545	21.8728	21.9229	21.1329	21.1502	21.6367	21.5905	20.1708	20.0605	20.2327	20.2595	20.7931	20.7364	21.6904	21.6413	20.4282	20.5202	21.3925	21.3238	20.4268	20.3031	21.4326	21.4075	20.0849	19.9078	21.3301	21.3015	20.3871
P23142	Fibulin-1 (FIBL-1)	FBLN1	-1.00288	4.39955e-07	+	15.0616	15.0979	15.6024	15.5572	16.7089	17.2636	17.4154	15.5199	14.9946	16.4369	16.5312	15.7307	15.3034	16.6512	16.4758	12.0277	11.988	14.5559	14.5025	16.9882	16.8298	17.4608	17.3671	16.7377	16.5923	17.0879	17.0463	16.2687	16.3059	16.9797	16.621	15.8693	15.1661	16.6247	16.4914	15.3123	15.2657	16.0943	15.9639	15.8372	15.9624	17.2585	17.3002	14.07	13.4791	15.4059	15.2716	16.7788
P23142-4	Fibulin-1 (FIBL-1)	FBLN1	-0.785675	0.0130701		12.9899	15.0137	10.2949	10.6194	16.7481	15.4126	16.7097	15.1863	15.3045	15.9658	15.2026	14.9504	15.8993	15.7516	16.7342	12.5236	12.892	14.7386	14.8957	14.0226	15.9473	16.4165	16.5663	16.9806	16.9092	17.2325	17.6674	15.3573	16.8337	17.5213	17.9966	14.9584	15.941	16.2077	17.3153	14.6736	14.9561	15.6319	16.2379	14.9532	15.2264	16.6818	17.3329	13.374	13.4776	15.6712	15.4339	16.2633
Q15485-2	Ficolin-2 (37 kDa elastin-binding protein) (Collagen/fibrinogen domain-containing protein 2) (EBP-37) (Ficolin-B) (Ficolin-beta) (Hucolin) (L-ficolin) (Serum lectin p35)	FCN2	-0.952079	3.6004e-08		16.8971	16.8668	16.5463	16.8044	16.0059	17.5841	17.536	15.5023	15.0845	17.4398	17.2557	16.7724	16.3187	17.5938	17.578	15.3672	15.0508	16.4286	16.0122	16.8619	16.7264	18.0605	18.0219	16.4836	16.3747	17.1011	17.1736	16.816	16.3781	15.718	15.5446	15.2229	15.2782	16.8924	17.0356	15.5548	15.6983	16.6792	16.4881	15.9445	15.8377	16.9119	17.2121	16.0838	15.9024	17.5422	17.4468	16.728
O75636	Ficolin-3 (Collagen/fibrinogen domain-containing lectin 3 p35) (Collagen/fibrinogen domain-containing protein 3) (Hakata antigen)	FCN3	-0.748671	3.40494e-07		19.7074	19.9391	19.9251	20.3607	18.977	19.7725	19.8407	18.9552	18.8978	20.7638	20.5244	20.2868	18.7739	21.0668	20.2564	18.3162	18.5061	19.3638	19.4847	20.0155	19.7163	20.594	20.4285	20.3745	19.9094	20.6939	20.5933	19.093	18.5857	18.8169	18.613	19.7583	19.1604	20.3925	19.3204	19.2915	19.3322	20.4146	19.8695	19.5436	19.3926	20.2842	19.9822	19.315	18.9369	20.1578	20.1993	18.9665
P21333-2	Filamin-A (FLN-A) (Actin-binding protein 280) (ABP-280) (Alpha-filamin) (Endothelial actin-binding protein) (Filamin-1) (Non-muscle filamin)	FLNA	1.93153	3.69091e-22	+	21.0529	21.0977	19.4119	19.3326	20.6628	18.8561	18.9681	21.4459	21.3248	19.4869	19.5962	21.1215	21.2954	19.3478	19.6644	21.8155	21.8407	20.0764	20.1494	20.5103	20.5857	18.2533	18.4248	20.5002	20.4935	17.8787	17.9654	20.8331	20.9635	17.9832	17.7408	21.2101	21.2536	19.5464	19.5004	21.1793	21.1024	19.4927	19.6178	21.2875	21.196	19.7796	19.8158	21.2486	21.3337	19.2777	19.4543	20.6228
Q14315	Filamin-C (FLN-C) (FLNc) (ABP-280-like protein) (ABP-L) (Actin-binding-like protein) (Filamin-2) (Gamma-filamin)	FLNC	4.10193	1.05317e-07	+	10.6791	17.1854	14.9594	11.3624	10.7324	9.3575	10.4698	19.6441	19.6783	11.3886	10.5937	18.5986	15.0938	13.1222	11.7357	18.1408	18.3439	14.9056	15.145	10.719	18.5681	12.2289	13.8102	17.5519	18.566	12.5281	11.4193	18.378	19.863	15.3236	11.9013	18.6162	19.9868	17.009	12.1262	11.1485	19.708	15.7422	11.6378	13.8336	12.5505	9.30988	11.2059	19.9349	20.0385	11.383	11.5372	11.0894
P30043	Flavin reductase (NADPH) (FR) (EC 1.5.1.30) (Biliverdin reductase B) (BVR-B) (EC 1.3.1.24) (Biliverdin-IX beta-reductase) (Green heme-binding protein) (GHBP) (NADPH-dependent diaphorase) (NADPH-flavin reductase) (FLR)	BLVRB	1.77387	8.26578e-10	+	12.5664	14.7989	9.94072	10.9699	11.2132	10.2311	11.6993	13.4852	13.3859	10.3476	10.8609	13.1934	13.0793	12.0378	9.93151	14.9149	15.1906	13.3164	13.6904	11.5777	11.7849	10.8671	11.0069	13.2141	12.5492	10.6028	12.1247	13.5739	13.8409	13.4841	10.5675	13.4569	13.6932	10.5936	12.0251	13.2164	13.6503	12.9048	11.7984	13.6649	13.5131	11.4578	10.9228	13.4882	13.2264	12.2869	10.8875	10.8506
O75955	Flotillin-1	FLOT1	1.06272	0.000772182	+	11.7928	12.7086	13.3042	13.8555	11.9451	11.1488	10.8491	14.0123	13.9889	14.1676	12.5344	14.187	13.6512	11.0943	11.9594	14.2328	14.1199	13.5214	13.7366	10.1697	12.5145	9.04803	9.66027	14.6244	14.6895	11.673	12.1004	14.992	14.7611	10.4103	12.4066	15.2819	15.1521	14.4645	14.7717	15.7088	15.5352	14.9103	15.0464	15.1725	14.9128	14.5995	14.8074	15.8534	15.8643	15.4808	15.4808	10.6659
Q13642-1	Four and a half LIM domains protein 1 (FHL-1) (Skeletal muscle LIM-protein 1) (SLIM) (SLIM-1)	FHL1	3.29194	8.17333e-22	+	17.3514	17.3666	14.786	15.2325	17.1674	13.7094	12.8159	18.1629	18.2463	14.6994	15.0505	17.3577	17.1224	13.8142	12.7726	18.3865	18.4426	15.6497	15.6003	16.6002	16.837	12.2304	11.9165	16.6131	16.6259	13.7626	11.9511	17.4773	17.4366	12.2318	13.6638	17.7342	17.6922	15.4923	15.2086	17.7456	17.4374	15.0905	14.2795	18.2576	17.9618	15.8512	15.5736	18.1153	17.9843	15.4695	15.5331	17.2693
Q9H479	Fructosamine-3-kinase (EC 2.7.1.171) (Protein-psicosamine 3-kinase FN3K) (Protein-ribulosamine 3-kinase FN3K) (EC 2.7.1.172)	FN3K	3.8357	2.67488e-19	+	15.3348	15.4588	10.4958	12.3657	16.4276	11.5797	12.0396	17.0084	17.1501	9.4673	12.5376	14.6896	14.4481	11.6996	9.37881	16.2986	16.2927	12.7264	11.2383	15.4019	15.3319	9.52402	10.6736	15.8275	15.9232	12.9256	13.1524	16.9697	16.7354	14.1551	13.9635	16.6348	16.5831	14.5207	14.5567	15.4674	15.3261	11.6387	12.4023	16.9921	16.9627	14.8028	14.5382	16.4202	16.3199	12.0168	11.9955	16.4469
P04075	Fructose-bisphosphate aldolase A (EC 4.1.2.13) (Lung cancer antigen NY-LU-1) (Muscle-type aldolase)	ALDOA	1.79384	1.29348e-16	+	19.091	18.9497	18.215	18.0018	18.6507	16.8275	16.2269	19.404	19.4596	17.3047	16.6798	18.8382	19.0136	17.3495	17.3727	19.8894	19.7721	18.5466	18.6686	18.3009	18.2486	16.405	15.0975	18.2299	18.2652	15.3896	15.4164	18.9229	18.8059	16.778	16.3175	19.082	18.9444	17.5816	17.2335	19.1827	19.0739	17.8662	17.7267	19.2051	19.1744	17.8463	17.9462	19.2103	19.1411	17.9715	17.687	18.6526
P07954	Fumarate hydratase, mitochondrial (Fumarase) (HsFH) (EC 4.2.1.2)	FH	0.904746	0.00139844		11.4909	12.7416	11.6041	11.2674	10.9077	12.9554	11.7721	13.4729	14.2597	10.9788	12.5664	11.2374	13.3522	11.8979	11.7147	13.3154	13.7845	10.7458	12.225	12.0233	11.0908	12.0139	10.4764	14.138	11.1888	12.7767	12.0797	13.0514	13.9038	12.0264	10.5074	13.8538	14.0257	10.6315	12.7461	14.4226	14.9297	13.3365	13.9109	14.3091	14.518	13.4737	13.1321	14.2393	14.2259	14.3224	14.0992	10.4919
P16930	Fumarylacetoacetase (FAA) (EC 3.7.1.2) (Beta-diketonase) (Fumarylacetoacetate hydrolase)	FAH	2.76829	1.08282e-14	+	15.1096	15.2668	9.94733	12.8046	15.3045	11.6496	10.5443	16.6424	17.0505	14.0026	14.1439	15.7287	16.0059	13.4414	13.1503	16.6846	16.4162	13.1898	14.3445	14.6724	14.9336	10.344	11.2353	14.5393	14.9037	12.4828	12.6198	15.5596	16.1232	13.4006	9.85565	16.4632	16.5674	14.7538	15.1395	16.3652	16.4018	13.688	14.8248	15.9865	16.0092	14.1618	14.629	16.4379	16.8474	14.68	14.8752	14.328
O15117-3	FYN-binding protein 1 (Adhesion and degranulation promoting adaptor protein) (ADAP) (FYB-120/130) (p120/p130) (FYN-T-binding protein) (SLAP-130) (SLP-76-associated phosphoprotein)	FYB1	3.97647	9.85757e-16	+	17.3145	17.6549	13.8877	14.8708	14.5887	12.7593	11.7005	16.5718	16.6154	10.8143	10.7528	16.3091	16.6296	9.81957	11.3772	18.7933	18.4745	11.7389	11.1015	11.0417	11.6382	12.0876	9.98087	15.3131	15.4108	13.2141	10.4097	16.4841	16.425	11.6185	11.568	16.2058	16.1524	13.4147	13.0592	16.4126	16.2917	14.0851	11.7893	16.7062	16.6945	11.2548	12.5911	15.8824	16.5216	13.9671	12.0194	15.1854
Q5JSP0	FYVE, RhoGEF and PH domain-containing protein 3 (Zinc finger FYVE domain-containing protein 5)	FGD3	1.59277	3.33014e-07	+	11.6111	13.2621	10.0207	12.4507	10.9994	13.1373	10.3047	14.6344	14.575	11.9963	11.9019	12.7207	13.4295	9.8906	10.2497	13.9365	14.4306	9.97302	11.7949	11.61	11.3462	11.9122	10.5422	11.2492	12.0311	11.9703	11.5996	11.5384	11.2767	11.9233	11.4919	14.015	14.0815	11.1075	11.1342	14.2462	13.9696	11.6668	11.5701	14.2851	14.2073	12.2658	11.725	13.8363	13.6953	12.1813	10.9881	11.0373
P09382	Galectin-1 (Gal-1) (14 kDa laminin-binding protein) (HLBP14) (14 kDa lectin) (Beta-galactoside-binding lectin L-14-I) (Galaptin) (HBL) (HPL) (Lactose-binding lectin 1) (Lectin galactoside-binding soluble 1) (Putative MAPK-activating protein PM12) (S-Lac lectin 1)	LGALS1	2.50902	3.01955e-10	+	15.6263	15.727	10.2545	14.4812	15.8379	10.4513	13.3042	17.6468	17.2771	15.1993	15.1834	16.6611	16.9913	12.1187	14.2337	15.4064	15.5392	15.4667	14.0209	16.134	16.1793	10.4136	13.578	17.0615	16.8784	15.1659	11.0497	16.5371	16.4242	14.78	13.4075	17.2852	17.1487	15.9459	15.6817	17.3026	16.9361	15.8467	15.791	16.6586	16.6057	15.3325	15.4428	17.2637	17.2236	15.5386	15.598	16.1504
Q08380	Galectin-3-binding protein (Basement membrane autoantigen p105) (Lectin galactoside-binding soluble 3-binding protein) (Mac-2-binding protein) (MAC2BP) (Mac-2 BP) (Tumor-associated antigen 90K)	LGALS3BP	-0.870621	1.53282e-08		20.9469	21.1245	20.8036	21.1722	20.247	20.6567	20.8532	19.8599	19.6261	21.0029	21.3087	20.6018	20.478	21.2956	21.5432	21.0948	21.1677	22.7004	22.8078	20.2823	20.271	21.0803	21.2546	20.0148	19.7963	20.3171	20.7044	20.3183	20.0678	19.8616	19.5397	19.9582	19.7748	20.8412	20.8391	19.6468	19.7933	21.0012	20.8558	20.734	20.8554	21.6388	21.991	20.0284	20.1009	21.6983	21.7488	19.8323
Q3ZCW2	Galectin-related protein (Galectin-like protein) (Lectin galactoside-binding-like protein)	LGALSL	2.06608	5.76195e-22	+	18.2341	18.6211	16.3571	16.0546	18.8632	16.5143	16.7437	19.2937	19.2543	17.1185	17.1906	19.1308	19.3829	16.684	16.9085	18.9165	19.0456	16.9789	16.9978	18.4911	18.7867	15.6489	15.3591	19.0768	19.2765	17.0768	17.2104	19.1806	19.5117	16.7078	16.7776	19.4095	19.6346	17.8306	18.0995	19.3468	19.4445	17.7644	17.9925	19.3306	19.3485	18.1301	18.2016	19.3818	19.6272	17.6632	17.8568	18.8642
Q9UEY8	Gamma-adducin (Adducin-like protein 70)	ADD3	3.43205	1.32914e-20	+	13.0838	13.896	11.7469	11.141	13.5231	11.2845	10.2563	16.0756	16.0779	11.0656	10.7288	13.741	14.6104	12.0839	12.5035	14.4255	14.6931	12.4029	10.6367	13.8639	14.0046	12.2482	11.207	14.8298	14.7969	12.6343	10.6881	15.0963	14.7661	11.2834	12.0964	15.8095	15.8638	10.9013	11.0403	15.9024	15.7088	12.0249	11.6822	15.6684	15.5898	11.9731	10.9136	16.0053	16.1255	11.926	10.6014	13.2819
P60520	Gamma-aminobutyric acid receptor-associated protein-like 2 (GABA(A) receptor-associated protein-like 2) (Ganglioside expression factor 2) (GEF-2) (General protein transport factor p16) (Golgi-associated ATPase enhancer of 16 kDa) (GATE-16) (MAP1 light chain 3-related protein)	GABARAPL2	2.80357	1.16843e-12	+	14.0901	14.2634	13.0981	12.3706	15.1883	10.9043	11.8352	15.6514	15.7018	10.8847	9.51228	14.2966	14.6576	10.3733	11.7543	13.7935	14.1111	9.9059	11.2745	14.7521	14.5095	11.1435	12.0991	15.3365	14.5212	12.6787	11.6203	15.6126	15.3326	10.2369	10.3675	15.8531	16.45	14.9907	14.9925	14.8846	15.254	11.3371	14.1514	15.281	15.372	13.7674	14.293	15.7279	15.562	12.9544	13.5521	11.1806
P09104	Gamma-enolase (EC 4.2.1.11) (2-phospho-D-glycerate hydro-lyase) (Enolase 2) (Neural enolase) (Neuron-specific enolase) (NSE)	ENO2	1.88312	6.66777e-09	+	16.7969	17.4731	14.4843	15.062	13.9222	10.4253	12.0235	15.0282	15.1206	12.2345	13.5067	15.2755	15.5699	11.255	13.7701	17.8689	17.7422	16.1577	16.9756	13.9827	14.2978	11.548	11.7715	14.1844	14.6026	10.449	11.0744	14.4199	14.6773	13.8523	11.1619	14.5966	14.9661	13.3991	14.2938	15.2245	15.2586	14.3307	14.8579	15.258	15.4341	13.7822	14.9359	15.8141	15.7892	15.5845	15.5356	14.363
O75223	Gamma-glutamylcyclotransferase (EC 4.3.2.9) (Cytochrome c-releasing factor 21)	GGCT	2.01749	4.93006e-10	+	15.0953	15.0399	13.5193	11.9331	15.1668	11.2523	11.6203	15.1817	15.8257	13.7056	13.8929	13.9184	15.4409	14.6107	15.2521	15.0645	15.7822	15.0235	13.9625	14.5458	14.9511	10.9969	10.2668	14.8058	15.1467	12.2595	14.574	15.2984	15.2356	11.198	11.3993	15.3915	15.7553	13.9929	11.1231	15.4841	15.5788	14.1891	14.5447	15.6442	15.6796	14.0588	14.695	15.4651	15.5812	14.2267	14.6911	14.3293
Q99501	GAS2-like protein 1 (GAS2-related protein on chromosome 22) (Growth arrest-specific protein 2-like 1)	GAS2L1	2.36673	3.24272e-13	+	13.2555	13.1892	11.3481	11.515	12.6672	11.2005	12.1241	14.6658	14.9101	11.3648	9.97791	13.4534	13.9178	9.72824	11.8805	14.2663	14.2898	11.5882	10.6893	13.3727	12.7923	10.2547	9.02608	12.6144	10.6728	11.7305	10.8199	13.7651	13.2735	11.9615	13.1691	14.5424	14.4311	11.2164	11.5551	14.2123	13.9806	12.5854	11.7073	14.6543	14.5821	11.3756	11.569	14.5083	14.4755	12.8632	10.5501	12.1096
P06396-2	Gelsolin (AGEL) (Actin-depolymerizing factor) (ADF) (Brevin)	GSN	0.334725	0.000473589		22.0126	21.8968	21.6303	21.5455	20.7673	20.3502	20.3692	21.0664	21.0249	20.5766	20.6113	21.604	21.4199	20.9441	20.8365	22.4248	22.3209	21.6877	21.6915	20.9301	20.8902	20.4565	20.5642	20.8168	20.9108	20.4447	20.3695	21.3331	21.3555	21.358	21.5028	21.2164	21.2442	20.8564	20.9987	21.4292	21.4885	21.2953	21.4793	21.2814	21.392	21.0077	21.1009	21.7139	21.6765	21.7476	21.7375	20.9792
O60763-2	General vesicular transport factor p115 (Protein USO1 homolog) (Transcytosis-associated protein) (TAP) (Vesicle-docking protein)	USO1	2.49413	1.49651e-07	+	14.5069	12.2816	10.1022	12.1604	11.3899	16.3024	10.9417	16.1	15.5348	10.7535	12.9603	14.9835	14.6525	14.5419	10.1237	13.996	15.4058	11.1086	11.0751	11.7692	10.7427	11.6828	11.8304	13.8862	10.9923	13.1826	12.9812	13.588	13.6174	10.5612	11.6926	15.702	15.3224	10.3806	10.055	15.205	15.0042	12.5851	11.5156	15.0195	14.8996	11.1561	10.9081	15.4897	14.899	11.0312	11.5919	16.0952
O60234	Glia maturation factor gamma (GMF-gamma)	GMFG	2.14646	3.36674e-09	+	16.7255	16.8765	13.9361	14.522	13.9121	10.6819	10.442	15.4178	15.9618	14.6516	13.8081	16.2864	16.4088	14.608	14.1215	17.9732	17.8195	15.7539	15.521	15.9382	15.614	11.5376	9.67823	12.2052	11.9068	10.8684	11.7052	12.5605	13.2604	12.0775	12.0444	15.7737	14.565	10.7198	11.5323	15.1189	15.3463	14.7089	14.3651	15.8655	15.3342	14.776	14.787	16.8057	16.6895	15.1554	15.0832	14.2347
P11413	Glucose-6-phosphate 1-dehydrogenase (G6PD) (EC 1.1.1.49)	G6PD	2.38941	1.01614e-18	+	17.1506	17.4776	15.8619	15.2167	16.9984	12.5865	14.419	17.93	17.9185	15.571	15.5382	17.1806	17.2711	15.0047	14.3925	17.8567	17.8873	15.6956	16.0294	16.4345	16.2989	13.7262	13.2383	16.1201	16.1159	13.0983	13.239	17.1854	17.0251	13.0896	13.5233	17.4372	17.4813	15.5216	15.3587	17.3831	17.4471	15.8567	15.8006	17.6585	17.7337	15.9304	15.653	17.5526	17.5265	16.0382	16.071	16.7356
P06744	Glucose-6-phosphate isomerase (GPI) (EC 5.3.1.9) (Autocrine motility factor) (AMF) (Neuroleukin) (NLK) (Phosphoglucose isomerase) (PGI) (Phosphohexose isomerase) (PHI) (Sperm antigen 36) (SA-36)	GPI	1.43547	1.33166e-18	+	18.4531	18.5201	17.582	17.3209	18.4078	16.4209	16.6221	19.2239	19.0929	17.4296	17.3514	18.5894	18.7048	17.0429	16.9887	19.0486	19.0848	17.5197	17.6281	17.9754	18.1322	16.3318	16.1289	17.9793	18.1772	16.5435	16.4155	18.4616	18.5085	16.6453	16.4195	18.6173	18.6903	17.6324	17.7118	18.6545	18.737	17.657	18.0021	18.8852	18.8996	17.9686	18.1086	18.9608	18.976	17.6224	17.6631	18.4277
P14314	Glucosidase 2 subunit beta (80K-H protein) (Glucosidase II subunit beta) (Protein kinase C substrate 60.1 kDa protein heavy chain) (PKCSH)	PRKCSH	0.778433	0.000263958		16.6234	16.6003	17.3708	16.5939	16.3778	15.2261	15.4903	17.0837	17.2495	15.9578	16.0073	16.1936	16.7806	15.5578	15.6493	16.8604	17.0013	16.6523	17.4801	15.5894	15.5966	14.7772	14.8869	16.6836	16.7678	15.9388	15.7678	17.2394	17.0581	15.8526	16.0982	17.2219	17.346	16.8152	16.9037	17.7395	17.5194	17.8735	17.085	17.4337	17.613	12.667	16.8735	17.5599	17.6135	17.0018	16.915	16.3719
P48507	Glutamate--cysteine ligase regulatory subunit (GCS light chain) (Gamma-ECS regulatory subunit) (Gamma-glutamylcysteine synthetase regulatory subunit) (Glutamate--cysteine ligase modifier subunit)	GCLM	2.29602	2.97539e-09	+	12.5016	13.0465	11.3748	11.7317	12.7672	12.8794	11.1716	15.1816	14.9916	11.43	9.73693	14.5497	14.1308	10.0743	11.0426	14.8039	14.8402	11.8163	11.67	10.2731	11.4827	9.28306	11.4541	12.0422	11.3961	12.4079	11.5443	13.9485	13.5461	11.2995	13.7856	14.485	13.0928	11.5499	10.1448	14.8707	14.8269	10.6037	10.5783	14.5746	15.3888	11.976	11.4634	14.7532	14.692	10.5235	11.8268	10.2871
O76003	Glutaredoxin-3 (PKC-interacting cousin of thioredoxin) (PICOT) (PKC-theta-interacting protein) (PKCq-interacting protein) (Thioredoxin-like protein 2)	GLRX3	1.68087	1.17257e-05	+	14.4429	13.2124	13.8688	12.7372	11.8387	9.50947	11.0252	15.3337	14.2569	10.0301	11.0382	14.7869	10.5953	12.4917	10.7488	15.042	16.5692	10.9208	11.3904	10.8317	13.4543	13.4209	10.9026	11.4003	12.4189	11.4562	11.1541	13.2852	12.3523	12.041	10.5882	14.3653	14.6938	16.6705	12.9451	14.6063	14.8423	13.5282	11.5962	13.7881	13.7048	11.3453	12.1358	14.0638	14.1134	12.4418	11.7459	12.0749
P07203	Glutathione peroxidase 1 (GPx-1) (GSHPx-1) (EC 1.11.1.9) (Cellular glutathione peroxidase)	GPX1	3.37724	2.40642e-11	+	17.4523	17.3696	16.7722	15.7127	13.3202	11.4122	11.0245	16.8566	16.6684	10.9046	9.61654	16.5947	16.5803	9.02636	10.3098	18.0871	18.0857	16.6951	16.7958	15.0615	15.4335	11.9029	9.73688	15.9795	15.1596	11.3564	14.4269	15.7295	15.9379	11.6821	11.6863	16.5468	16.4384	10.2885	10.8637	17.2688	17.2678	14.488	15.1213	17.3528	17.2253	15.5139	15.4174	17.1281	17.1361	15.8007	16.1949	13.123
P00390	Glutathione reductase, mitochondrial (GR) (GRase) (EC 1.8.1.7)	GSR	2.88783	1.03448e-14	+	16.6832	16.7703	10.284	12.385	16.1282	13.1978	13.4855	17.0629	16.9654	15.2555	14.8503	16.646	16.2893	14.5415	12.4477	17.6057	17.9998	14.8352	15.7576	15.8841	15.7993	12.6691	11.7944	15.9792	15.841	13.89	14.3965	16.5679	16.7699	11.6098	10.4198	17.0754	17.1089	15.5001	14.2109	17.2945	17.1076	15.8307	14.8537	17.5527	17.2025	16.0209	15.6941	17.3668	17.5377	14.7028	15.3082	16.0107
Q9Y2Q3	Glutathione S-transferase kappa 1 (EC 2.5.1.18) (GST 13-13) (GST class-kappa) (GSTK1-1) (hGSTK1) (Glutathione S-transferase subunit 13)	GSTK1	0.357125	0.174449		13.4406	12.3342	15.6265	13.2952	12.4759	12.2263	11.3761	12.8487	13.2111	10.3799	12.4486	11.8413	12.5936	11.9954	10.8045	12.8886	13.5393	14.5334	13.8135	12.0972	11.1459	10.5804	11.6457	13.9682	13.884	10.5266	11.154	14.1524	14.149	13.6452	13.3225	14.1737	13.574	13.8178	13.8123	14.7257	14.9248	14.6019	14.3571	14.3221	13.4025	13.8542	14.2856	14.2495	14.6772	14.6219	14.6494	11.3255
P09488	Glutathione S-transferase Mu 1 (EC 2.5.1.18) (GST HB subunit 4) (GST class-mu 1) (GSTM1-1) (GSTM1a-1a) (GSTM1b-1b) (GTH4)	GSTM1	2.30315	5.45278e-06	+	15.2606	10.6985	14.3678	10.0944	17.2095	10.6851	14.9407	18.1311	18.0323	16.0102	16.0503	13.2551	12.4351	10.2402	10.6174	18.0696	18.179	16.6524	16.4859	16.8002	16.8352	12.1367	11.911	11.7828	12.7436	12.2832	10.8159	17.4658	17.3337	10.6303	10.9695	17.6667	17.1928	16.6602	16.7403	13.0074	13.1685	11.8268	11.2419	18.3677	18.166	16.9926	16.9662	17.665	17.7913	16.8769	16.906	17.1201
P28161	Glutathione S-transferase Mu 2 (EC 2.5.1.18) (GST class-mu 2) (GSTM2-2)	GSTM2	2.84978	7.71427e-12	+	15.6257	15.4882	10.7002	11.1182	16.8772	14.4617	14.442	17.5655	18.0436	14.451	14.9754	15.4543	15.618	10.9559	9.98256	17.1577	17.2635	15.0246	15.3747	16.0004	16.0557	11.8546	14.2534	15.7798	11.6555	11.9523	11.5036	17.301	17.9581	11.64	12.0593	17.1289	17.3232	15.6047	16.4102	15.8525	15.6252	14.0327	14.0011	17.6184	17.6564	16.2462	16.1584	17.291	17.261	15.2483	15.5654	16.8105
P21266	Glutathione S-transferase Mu 3 (EC 2.5.1.18) (GST class-mu 3) (GSTM3-3) (hGSTM3-3)	GSTM3	2.62887	1.12181e-16	+	16.1809	16.0913	13.416	13.6834	15.7423	10.3797	13.0458	14.6132	14.7219	12.0644	11.029	14.6179	14.3846	11.7042	12.1716	16.7492	16.8291	14.6361	14.6119	14.7063	14.476	10.7627	12.0922	15.0921	15.3475	13.1387	13.0661	15.7889	15.9491	11.5156	12.1311	13.6984	13.8782	12.07	11.8964	13.3526	14.4304	12.2953	11.8289	16.5574	16.7773	15.0281	15.0954	16.2152	16.4284	13.8415	13.6439	15.6127
Q03013	Glutathione S-transferase Mu 4 (EC 2.5.1.18) (GST class-mu 4) (GST-Mu2) (GSTM4-4) (Leukotriene C4 synthase GSTM4) (EC 4.4.1.20)	GSTM4	2.17817	0.000509865	+	11.9619	12.1236	14.3243	10.8488	13.0042	10.379	17.8712	17.839	17.576	10.1163	10.7019	11.4266	11.3541	9.9152	10.7828	17.3456	17.3047	11.3974	14.9661	16.7641	11.2819	11.5789	11.6533	16.6884	16.966	10.0366	10.9218	17.3673	17.4911	16.3883	16.7533	17.4081	17.5489	17.2875	17.566	16.455	13.8891	10.5303	17.3653	18.2419	18.1035	17.3004	17.3324	16.9493	17.0803	15.4164	15.7666	17.3057
P78417	Glutathione S-transferase omega-1 (GSTO-1) (EC 2.5.1.18) (Glutathione S-transferase omega 1-1) (GSTO 1-1) (Glutathione-dependent dehydroascorbate reductase) (EC 1.8.5.1) (Monomethylarsonic acid reductase) (MMA(V) reductase) (EC 1.20.4.2) (S-(Phenacyl)glutathione reductase) (SPG-R)	GSTO1	2.36071	8.05365e-14	+	19.0094	19.0199	17.0679	17.2464	18.528	15.8025	15.3816	19.5358	19.4828	17.2987	17.337	19.2617	19.0483	17.1186	17.4823	19.7893	19.9795	18.2343	18.2582	18.1468	18.3938	14.5043	15.3559	18.1829	18.0556	13.9121	14.1901	18.7438	18.8405	12.6023	16.2691	19.1513	18.9289	17.3565	16.9509	19.4654	19.4237	17.9792	17.8389	19.2847	19.4213	17.8756	17.8918	19.4735	19.5162	18.1465	18.0688	18.1434
P09211	Glutathione S-transferase P (EC 2.5.1.18) (GST class-pi) (GSTP1-1)	GSTP1	0.734842	1.38507e-05		19.3662	19.5072	19.1416	19.282	18.8144	15.8491	17.4115	19.5013	19.3732	18.1546	18.5267	19.1851	19.3056	18.1975	18.6016	20.4084	20.4361	20.0152	20.1028	17.994	18.4	17.0422	17.2428	18.067	18.2404	16.7621	17.3049	19.0457	18.9075	17.6308	18.0318	18.9592	18.9478	18.5552	18.5871	19.0569	19.2773	18.6597	18.8183	19.1469	19.3419	18.8698	18.795	18.9272	18.961	19.5965	19.1353	18.78
P48637	Glutathione synthetase (GSH synthetase) (GSH-S) (EC 6.3.2.3) (Glutathione synthase)	GSS	1.34408	6.8538e-05	+	15.7627	15.8846	11.6445	13.1297	12.7843	10.3676	9.87793	14.0621	13.8363	12.3074	14.0584	15.6975	15.555	14.5051	12.0397	16.966	16.9758	15.5255	15.4569	14.6085	14.9421	13.0467	12.5856	11.6653	11.3824	11.4814	10.7764	11.2446	11.1177	10.4807	12.8693	13.5162	14.0192	11.3343	10.6942	13.944	14.369	11.6837	14.8883	14.7659	14.2326	13.284	14.0301	15.455	15.349	15.9197	15.5059	11.6152
P04406	Glyceraldehyde-3-phosphate dehydrogenase (GAPDH) (EC 1.2.1.12) (Peptidyl-cysteine S-nitrosylase GAPDH) (EC 2.6.99.-)	GAPDH	0.732254	7.07932e-09		21.9627	22.2365	21.7676	21.5133	21.209	19.9601	19.7377	21.7852	21.8494	20.7977	20.9888	21.6395	21.6625	20.5023	20.5638	22.6287	22.4767	22.378	21.8142	21.1415	21.4012	19.9752	20.2859	20.9845	21.3906	20.2737	20.6	21.3533	21.6162	20.857	21.074	21.5121	21.77	21.0071	21.2713	21.7175	21.7909	21.2926	21.3536	21.9067	22.0939	21.2542	21.4152	22.2941	22.3134	21.8666	21.8365	21.2244
Q8N335	Glycerol-3-phosphate dehydrogenase 1-like protein (GPD1-L) (EC 1.1.1.8)	GPD1L	2.84982	1.4843e-13	+	14.0727	14.1109	10.9569	9.3257	14.5939	11.743	10.3211	15.1296	14.9281	10.5002	11.154	14.8918	11.1746	12.4679	13.3659	14.5791	14.4178	11.5591	11.2373	11.4493	13.8879	9.69733	11.0888	14.2945	14.5431	11.9756	11.1609	14.8649	14.5245	11.0671	11.0376	15.0885	12.8166	11.1896	11.4677	15.2496	14.4997	10.7032	11.6856	15.292	12.4122	12.4171	11.1885	12.3904	15.2678	11.036	12.1991	14.4613
P41250	Glycine--tRNA ligase (EC 6.1.1.14) (Diadenosine tetraphosphate synthetase) (Ap4A synthetase) (EC 2.7.7.-) (Glycyl-tRNA synthetase) (GlyRS) (Glycyl-tRNA synthetase 1)	GARS1	2.64667	3.6197e-12	+	15.2627	15.5779	10.6145	10.3373	12.9659	9.08198	12.065	14.5355	15.2689	12.0105	12.8677	14.9205	14.059	10.5858	11.7	16.8303	16.8248	10.7551	12.3729	11.1942	11.8076	10.8562	9.9945	11.4713	11.3401	12.4412	11.7379	13.0526	13.0275	11.206	11.9276	13.8791	13.9951	11.4224	11.0117	13.8181	13.7712	11.6486	11.9568	14.1731	14.4019	10.7547	11.7239	14.6604	14.56	11.0172	10.3703	12.5822
P11216	Glycogen phosphorylase, brain form (EC 2.4.1.1)	PYGB	2.29197	2.48969e-12	+	16.1629	16.2784	14.8426	15.7132	14.7147	11.6601	9.54464	16.8328	16.8747	12.7501	14.3709	16.1093	16.3913	13.4891	13.2815	16.8239	16.7128	15.8669	16.0914	13.9243	14.1985	11.5431	11.0008	14.5721	15.2513	13.1512	13.004	15.3954	15.6363	10.9612	12.8093	16.9853	16.9522	14.8208	15.0219	16.6593	16.6021	15.0179	14.6287	15.8033	16.0551	14.2447	13.9193	16.5798	16.6084	15.2017	15.3886	15.2068
P06737	Glycogen phosphorylase, liver form (EC 2.4.1.1)	PYGL	2.50187	7.53425e-10	+	14.8121	15.3285	11.5126	16.5548	15.109	13.6169	14.3721	17.1023	17.1749	12.2457	13.9432	16.3329	16.3606	11.8621	11.7275	16.7367	16.2944	14.8537	14.5911	12.601	11.6649	12.5376	11.5997	15.6613	15.7347	11.2016	11.4045	16.2179	16.0964	13.9787	10.1805	16.8598	17.0649	14.8453	15.0272	16.6846	16.7503	14.8575	14.8998	16.614	16.5989	14.008	14.4269	16.6257	16.6698	13.0687	13.7012	13.9661
P46976-2	Glycogenin-1 (GN-1) (GN1) (EC 2.4.1.186)	GYG1	0.519271	0.0338808		14.5129	14.5349	16.6461	16.8896	15.2097	14.5762	14.8019	16.4509	16.3831	15.4799	15.0607	15.2433	15.7734	15.5051	15.2171	15.1667	15.2566	14.83	14.6952	15.3103	15.0844	15.0512	14.2816	16.0622	16.1238	14.7557	10.6156	16.3881	16.5064	15.4521	15.4792	16.6662	16.602	16.2504	16.4607	16.8489	16.8716	15.9924	16.5907	16.5726	16.4149	16.1216	16.1877	16.2443	16.3444	16.1026	16.2183	15.1525
Q9NZD2	Glycolipid transfer protein (GLTP)	GLTP	2.5512	8.97845e-13	+	12.2954	14.0798	11.3108	11.3225	14.3493	10.1758	10.7583	14.7214	14.745	12.1101	10.4272	14.1295	14.4569	10.1628	12.219	14.3835	14.8454	10.7727	10.8405	10.5014	11.301	10.041	10.7887	13.3891	11.7944	13.4303	12.1952	14.2458	14.4071	10.1176	11.331	14.7835	14.8384	11.114	11.4198	12.4351	12.5735	12.3948	11.0004	14.8321	14.5432	12.369	10.3736	14.5694	14.5955	10.9917	11.6717	13.7515
Q9UBQ7	Glyoxylate reductase/hydroxypyruvate reductase (EC 1.1.1.79) (EC 1.1.1.81)	GRHPR	2.838	1.53716e-14	+	14.8907	14.8175	11.3409	12.2363	12.3838	11.7429	10.6489	15.9149	15.2344	11.9887	10.7874	14.6033	15.1282	12.5126	11.8992	15.9562	16.1428	11.7052	9.84823	11.1518	11.5564	10.7436	9.85078	14.5367	13.9572	9.28901	10.3888	14.8915	14.8181	11.5969	12.1446	15.1882	14.9612	13.1242	13.009	14.9036	14.7503	12.6983	11.8854	15.7529	15.7189	13.497	13.5725	13.4834	13.7033	9.76736	12.8032	12.7478
P36959	GMP reductase 1 (GMPR 1) (EC 1.7.1.7) (Guanosine 5'-monophosphate oxidoreductase 1) (Guanosine monophosphate reductase 1)	GMPR	2.23943	1.99299e-12	+	15.2998	15.3661	13.0195	12.1641	15.3357	13.8976	13.7249	16.6196	16.9003	14.7069	14.3657	16.0159	16.0278	12.6439	13.9714	16.0232	16.4508	14.8849	14.6777	14.8412	15.1195	10.9863	11.3862	13.8719	13.7247	10.3384	10.4792	15.114	15.4815	10.7821	11.1444	15.7242	16.174	14.5331	14.9591	16.1667	16.2344	15.0714	15.6239	16.3088	16.4007	15.4261	15.5662	16.5676	16.8681	14.4352	15.2651	15.1631
Q9H4A6	Golgi phosphoprotein 3 (Coat protein GPP34) (Mitochondrial DNA absence factor) (MIDAS)	GOLPH3	1.90386	1.09593e-10	+	13.2553	12.6527	12.9386	11.0936	11.4329	10.3977	10.7318	15.3058	15.5494	12.1968	12.3496	13.3454	12.7974	9.98135	13.1844	14.2917	14.3142	10.5919	12.2435	12.068	11.4935	9.79733	11.0486	12.3937	12.3035	11.1915	10.7518	12.7406	13.0014	11.8133	10.4513	13.8511	13.9819	12.0673	12.4575	13.7985	13.9739	11.1775	11.5563	14.8343	14.8603	12.4885	11.0416	14.5604	14.0714	13.4654	11.152	10.9844
P28676	Grancalcin	GCA	3.582	7.45378e-25	+	14.24	14.6161	10.9412	11.1192	15.1775	10.3945	11.0335	16.2749	16.1619	13.5783	11.16	15.7789	16.1071	12.3305	11.7921	14.4624	14.8154	11.0506	12.4507	15.641	15.5949	12.2722	12.119	15.3744	15.2723	10.7841	10.9949	15.553	15.7142	11.0649	11.6094	15.8804	15.9388	11.6518	11.9034	15.6312	15.6493	13.6018	13.7031	15.5159	15.3942	12.8799	11.9625	15.9214	15.9379	12.8101	13.1675	15.6901
P62993	Growth factor receptor-bound protein 2 (Adapter protein GRB2) (Protein Ash) (SH2/SH3 adapter GRB2)	GRB2	2.4393	6.65316e-14	+	16.8733	17.0591	14.9449	15.5139	16.0773	13.3906	13.0652	17.1824	17.4636	14.8632	14.9184	16.659	17.0639	13.7249	13.1253	17.5759	17.9124	16.4367	15.7994	15.7833	15.8549	11.199	12.6563	16.0804	16.4455	13.3544	13.2344	16.9698	17.0944	11.1992	12.9512	16.9364	17.3537	15.3491	15.9168	16.8583	17.2335	15.5079	16.0138	17.4378	17.6587	15.8163	16.2208	17.3724	17.1491	16.2898	16.3055	16.245
P62826	GTP-binding nuclear protein Ran (EC 3.6.5.-) (Androgen receptor-associated protein 24) (GTPase Ran) (Ras-like protein TC4) (Ras-related nuclear protein)	RAN	2.85646	3.11085e-16	+	15.9786	16.1338	12.4513	12.6041	15.8054	12.1397	10.8955	17.157	16.5676	14.1185	13.7963	16.4493	16.5168	9.89972	11.7427	16.9599	17.0589	14.452	14.8164	15.2326	14.8364	11.2863	12.0735	15.9638	15.6948	12.4459	13.7528	16.8688	16.7579	13.9688	14.546	16.6184	16.3503	14.587	15.0157	16.604	16.5298	14.6309	14.6778	16.8615	17.0301	15.066	14.903	17.012	17.043	15.8608	15.3944	15.6494
Q9BX10	GTP-binding protein 2	GTPBP2	4.42442	1.60786e-22	+	15.1549	14.6103	12.2684	10.0998	17.83	11.0148	10.9298	17.2981	16.9925	11.3484	10.9055	15.373	15.5687	11.2133	10.7197	14.9425	15.8543	13.4648	11.1883	12.5299	13.0187	11.6528	10.3517	14.7894	15.3603	10.9196	11.2337	15.3177	15.6597	10.5417	11.19	16.5362	16.9159	11.4576	11.2513	16.6408	16.3245	11.0708	11.1426	16.5974	16.1349	11.1948	11.5327	15.6886	15.8124	11.881	10.5049	14.3134
Q9NR31	GTP-binding protein SAR1a (COPII-associated small GTPase)	SAR1A	1.38815	1.15645e-13	+	18.2009	17.989	17.3079	17.5541	17.9496	15.3901	16.1549	18.8305	19.1612	16.2694	16.7427	18.0459	18.4189	15.9269	16.4266	18.5274	18.5663	17.5023	17.479	16.7044	17.2322	15.2558	15.5289	18.3369	18.2023	16.8588	16.4373	18.3563	18.6003	17.2434	17.0203	18.6713	18.7782	17.4296	17.7701	18.6136	18.7175	17.8568	18.1517	18.6751	18.7606	17.794	17.9514	18.74	18.7855	17.55	17.5978	17.6516
Q9Y6B6	GTP-binding protein SAR1b (GTP-binding protein B) (GTBPB)	SAR1B	2.84075	5.56158e-20	+	14.5269	14.1173	9.9742	10.2618	14.2241	10.7362	10.8427	15.4165	15.5495	11.8497	12.6281	14.2374	14.8362	11.4262	11.4194	14.8902	14.9968	11.916	11.5569	12.9745	11.5072	11.3322	10.1256	14.0307	14.4556	11.7191	11.7579	14.6085	14.7396	11.4845	11.4921	14.9069	15.0431	12.49	11.8123	14.9826	15.0339	11.4719	11.6271	15.006	15.0093	12.2421	13.1563	15.4766	15.4273	12.8984	13.5734	11.9755
P04899	Guanine nucleotide-binding protein G(i) subunit alpha-2 (Adenylate cyclase-inhibiting G alpha protein)	GNAI2	1.54695	3.05692e-15	+	16.1355	15.9853	14.1402	13.1098	16.0267	14.3344	14.4762	16.7112	16.9485	16.0551	15.9624	17.5813	17.6833	15.6602	16.0878	17.2827	17.0278	16.0802	15.4176	17.1884	16.9984	14.5533	14.5637	16.8932	17.1166	15.4546	15.4329	16.8472	17.1218	15.5016	15.6431	17.4273	17.513	15.9963	16.0739	17.1046	17.1777	16.1893	16.2717	16.8951	17.1339	16.3235	16.2774	18.1569	18.0807	16.1763	16.0797	15.951
P62873	Guanine nucleotide-binding protein G(I)/G(S)/G(T) subunit beta-1 (Transducin beta chain 1)	GNB1	1.96659	4.62886e-08	+	16.7203	16.5369	15.8688	15.9098	16.8503	11.3351	11.3654	17.032	17.2122	16.728	16.8263	17.6038	17.9049	16.1174	16.3268	17.5548	17.5402	15.6529	15.9792	17.7295	17.8251	15.8199	16.681	17.888	17.7677	12.3489	16.2299	17.1827	17.3308	11.7765	12.1589	17.5236	17.6055	16.2403	16.2562	17.8251	17.5532	16.8924	16.9663	17.6752	17.4972	17.2119	17.1358	18.4636	18.7056	17.1545	17.1138	15.7659
P62879	Guanine nucleotide-binding protein G(I)/G(S)/G(T) subunit beta-2 (G protein subunit beta-2) (Transducin beta chain 2)	GNB2	1.75673	5.36692e-06	+	16.047	16.7221	15.0074	15.2517	12.506	12.6144	10.9148	16.3119	15.8779	16.1448	15.7696	16.483	16.1032	13.1099	15.8623	18.2449	18.1816	16.46	17.3386	17.0728	16.9516	15.538	15.2672	15.5068	11.1968	10.9815	13.4149	16.0442	16.312	11.1354	12.4808	15.5151	15.6483	10.8121	10.8705	16.1699	16.6396	14.0722	14.9989	15.9859	16.3208	14.6267	15.9544	16.8294	17.7289	16.7641	17.1118	14.2638
P50148	Guanine nucleotide-binding protein G(q) subunit alpha (Guanine nucleotide-binding protein alpha-q)	GNAQ	2.176	2.20573e-09	+	16.6921	16.6231	10.1691	14.7302	16.0075	13.0221	14.5485	17.085	16.8061	15.6595	14.6139	17.6657	17.7956	14.5278	15.4093	17.4515	17.3987	16.2599	16.1045	16.9083	16.8895	13.5713	13.6941	16.6962	17.0241	11.4834	14.6313	17.3151	17.3709	13.0231	14.4012	17.6057	17.6472	15.8989	16.3885	18.0483	17.9862	17.3722	17.1563	17.7211	17.5479	17.0689	16.795	18.3907	18.3854	17.5778	17.4508	14.7198
Q9HAV0	Guanine nucleotide-binding protein subunit beta-4 (Transducin beta chain 4)	GNB4	1.96962	7.381e-06	+	10.7972	10.5653	12.376	11.5872	9.85426	10.2471	10.2644	14.4351	12.5138	10.5183	12.139	11.754	15.9426	10.9484	10.515	15.7511	15.9899	15.0481	12.4852	12.5827	13.1966	11.2062	12.5188	15.7342	15.8698	11.307	12.7404	15.6679	16.3482	12.1768	16.3356	15.9607	16.0278	11.8713	15.5997	15.4585	16.3297	11.7592	15.4446	15.7126	16.0681	11.6623	12.6697	16.5347	16.7228	15.0588	14.7866	12.719
O14775-2	Guanine nucleotide-binding protein subunit beta-5 (Gbeta5) (Transducin beta chain 5)	GNB5	2.25469	2.26355e-06	+	14.95	14.6928	14.3766	13.6747	14.5098	9.42863	9.82496	16.0099	15.561	14.8841	13.412	15.4942	15.322	11.4412	10.631	15.7277	15.794	11.0038	13.17	10.5384	12.8548	13.6546	9.86024	14.0545	13.5689	10.6081	9.62846	15.0332	12.6672	10.6642	10.5153	14.889	15.2694	15.5364	15.5431	13.3386	11.0798	14.6331	10.7017	15.9795	15.9766	10.5736	9.98569	13.2533	15.4287	14.3773	14.598	14.8461
Q02153	Guanylate cyclase soluble subunit beta-1 (GCS-beta-1) (EC 4.6.1.2) (Guanylate cyclase soluble subunit beta-3) (GCS-beta-3) (Soluble guanylate cyclase small subunit)	GUCY1B1	3.30843	1.34021e-18	+	14.2245	14.5768	11.8065	11.5379	14.3541	11.4626	11.3463	15.8292	15.7759	9.67301	11.0525	15.0193	15.6202	12.2584	11.4676	15.4238	15.6689	9.92292	10.448	12.7763	13.7784	11.7226	11.3913	13.1013	12.607	11.7973	11.0663	14.5881	14.8775	11.193	13.2769	15.0446	15.3641	11.7513	10.5144	15.3674	15.4038	12.6833	11.9989	15.2937	15.1707	11.5841	13.4551	15.564	15.7357	10.8341	11.3973	13.8787
P00738	Haptoglobin (Zonulin) [Cleaved into: Haptoglobin alpha chain; Haptoglobin beta chain]	HP	-0.785725	1.0709e-06		21.2463	21.2258	22.3651	22.1176	21.5679	22.1007	21.9925	19.9304	19.7948	20.637	20.6025	22.2169	22.0278	22.913	22.7729	19.2649	19.2861	21.023	20.2705	22.6124	22.5218	23.1519	23.1701	22.0388	22.1058	22.6066	22.5436	21.1867	20.9655	21.664	21.9567	19.888	19.8294	20.7323	20.9323	21.5909	21.7545	22.4472	22.3672	19.8143	19.6334	20.5633	20.4448	21.5954	21.5355	22.3166	22.4218	21.6225
P00739	Haptoglobin-related protein	HPR	-0.701754	1.76443e-08		19.8858	19.9321	19.7255	20.2758	20.7734	21.2099	21.275	19.7566	20.012	21.0366	21.103	20.1366	20.2117	21.1255	21.1655	18.9092	19.1559	19.9942	19.902	19.3299	19.4939	19.7961	20.0523	20.4174	20.5066	20.959	21.115	20.2875	20.5348	20.4162	20.418	20.3333	20.4038	21.2261	21.3526	19.7569	19.7977	20.5378	20.7678	19.9033	19.9142	20.8428	20.9015	18.8413	18.9142	19.7345	19.7683	20.6508
P0DMV8	Heat shock 70 kDa protein 1A (Heat shock 70 kDa protein 1) (HSP70-1) (HSP70.1)	HSPA1A	2.96439	1.62449e-11	+	16.8532	16.7012	16.2103	16.8495	16.4255	11.2199	11.7222	17.9632	18.0241	11.4237	13.8803	17.1051	17.2871	14.5322	14.7178	18.2179	18.0757	17.1503	17.4106	15.955	16.0234	11.0037	10.8379	16.7507	16.4307	11.898	14.0494	17.0181	16.8806	13.335	14.5551	17.5537	17.5014	15.452	16.0751	17.4276	17.5402	10.5491	15.5857	17.8646	17.6983	15.6318	16.1831	17.491	17.4362	15.4383	15.5645	16.1963
P34932	Heat shock 70 kDa protein 4 (HSP70RY) (Heat shock 70-related protein APG-2)	HSPA4	2.47246	5.51864e-16	+	14.4527	14.2552	12.7295	11.2737	13.3841	11.7573	9.2502	14.8187	14.8386	11.8239	12.1297	15.0354	14.6921	13.7198	12.4369	16.6443	15.9721	12.0375	13.215	13.0864	11.541	10.7593	11.3726	13.1134	13.4786	11.3015	11.0171	14.138	14.1196	11.2734	10.7169	14.7478	14.28	12.6763	10.955	14.6468	14.4813	12.5691	11.6721	14.4504	14.1558	11.1176	11.2904	15.073	14.839	13.5542	13.6109	13.3547
P11142	Heat shock cognate 71 kDa protein (EC 3.6.4.10) (Heat shock 70 kDa protein 8) (Lipopolysaccharide-associated protein 1) (LAP-1) (LPS-associated protein 1)	HSPA8	1.29211	2.40867e-18	+	18.8255	18.8232	17.5191	17.7277	18.5428	17.0018	17.0044	19.4897	19.4097	17.6018	17.6412	19.092	18.9698	17.6024	17.5918	19.3352	19.3752	18.3317	18.0535	18.5567	18.5857	16.7824	16.9057	18.4325	18.5852	16.9784	16.9689	18.6854	18.8546	17.3081	17.575	18.9779	18.7279	17.8529	17.914	19.0603	19.0089	18.206	18.193	19.3632	19.1448	18.1699	18.3033	19.4001	19.2347	18.4495	18.4411	18.6533
Q92598	Heat shock protein 105 kDa (Antigen NY-CO-25) (Heat shock 110 kDa protein)	HSPH1	2.22908	5.16109e-12	+	12.723	12.2096	10.4887	10.95	11.951	12.958	11.2161	15.2412	15.1229	11.7105	11.2135	13.8546	14.0604	11.2989	10.0943	13.6611	13.3763	12.2602	10.097	12.7293	11.6916	10.9774	11.415	10.7985	13.4011	12.0433	11.549	13.5878	13.4282	9.79896	11.8893	14.3948	14.4957	10.4284	11.8297	14.1976	14.1584	12.693	11.1687	14.6331	14.4974	11.6288	12.8643	14.2729	14.2386	11.1299	10.6109	13.0868
P04792	Heat shock protein beta-1 (HspB1) (28 kDa heat shock protein) (Estrogen-regulated 24 kDa protein) (Heat shock 27 kDa protein) (HSP 27) (Stress-responsive protein 27) (SRP27)	HSPB1	0.445375	0.00415086		18.001	18.4194	17.7778	18.3838	18.5458	17.3593	16.8601	18.6403	18.8091	17.8514	18.325	18.7038	18.7589	17.1506	17.3231	19.6317	19.5877	19.3307	19.5821	17.6393	18.2297	16.4637	17.2869	18.3335	18.1666	17.9362	17.734	19.3128	19.1527	18.8117	17.9878	18.9869	18.878	18.9638	18.703	19.0242	18.9724	18.9651	19.1741	19.1378	19.1785	19.1179	19.1984	18.7675	18.5296	19.5997	19.6207	18.7887
P07900	Heat shock protein HSP 90-alpha (EC 3.6.4.10) (Heat shock 86 kDa) (HSP 86) (HSP86) (Lipopolysaccharide-associated protein 2) (LAP-2) (LPS-associated protein 2) (Renal carcinoma antigen NY-REN-38)	HSP90AA1	2.76845	4.06931e-14	+	17.2897	17.2941	15.7009	15.2136	15.6837	10.8184	13.6414	17.5963	17.7516	14.1549	13.3923	16.5741	16.8389	14.2243	14.6637	17.9045	18.0096	16.1959	16.3223	15.812	15.7172	11.9702	10.1871	15.5254	15.5214	12.8921	13.3912	15.6342	16.1881	9.87851	12.0217	16.8284	16.817	14.902	14.9761	16.929	16.8488	15.1133	15.1099	16.8115	17.004	13.7732	14.6833	17.0462	16.9898	15.5962	15.234	15.8838
P08238	Heat shock protein HSP 90-beta (HSP 90) (Heat shock 84 kDa) (HSP 84) (HSP84)	HSP90AB1	2.10249	3.01617e-05	+	17.2707	16.8223	15.748	13.2601	11.0042	10.9374	10.3324	17.3758	16.955	14.1606	15.4475	16.4379	15.4837	15.0361	15.6633	18.9914	18.6335	16.3531	16.544	14.8246	12.1994	16.2032	16.1429	11.0939	11.312	9.93001	11.9735	11.2936	15.9532	12.3891	12.0112	16.6572	17.1066	10.5742	10.9872	16.2456	16.2373	11.8432	12.2685	16.1975	16.944	11.2662	10.6318	16.5358	16.6726	14.329	15.3197	11.5641
Q9NRV9	Heme-binding protein 1 (p22HBP)	HEBP1	2.43689	2.55402e-08	+	13.4276	15.2246	11.9964	11.4642	11.6544	10.2673	16.2067	14.8032	15.1392	11.4289	10.6978	15.5078	15.1744	10.3483	11.0201	15.0664	15.2079	13.5905	13.7781	10.2407	11.9915	10.7925	10.426	10.9154	13.0166	12.1888	12.2768	14.7756	14.0462	10.2635	12.5352	15.3371	15.1914	12.3134	11.3986	15.5992	15.3691	10.1633	10.8034	15.5453	14.9678	11.6407	11.5788	14.3214	14.7018	13.0159	11.2881	12.7441
P69905	Hemoglobin subunit alpha (Alpha-globin) (Hemoglobin alpha chain) [Cleaved into: Hemopressin]	HBA1; HBA2	-0.760821	6.04716e-08		20.0401	20.0742	20.6812	20.6684	20.3702	19.9052	19.8448	18.6891	18.8078	20.2433	20.1289	20.5727	20.4494	21.3481	21.2185	20.2048	20.0789	21.205	21.2622	19.3643	19.2699	19.8147	19.8684	20.3174	20.3834	20.9436	21.0644	19.9624	19.8472	19.9956	19.9901	18.6997	18.5892	19.7953	19.8183	19.7139	19.6796	20.7876	20.8485	19.6944	19.7063	20.8667	20.8109	18.6522	18.6015	19.6787	19.6932	20.4533
P68871	Hemoglobin subunit beta (Beta-globin) (Hemoglobin beta chain) [Cleaved into: LVV-hemorphin-7; Spinorphin]	HBB	-0.750333	4.81628e-08		20.4146	20.3484	21.6339	20.9417	19.8405	20.2047	19.8863	19.0694	18.9699	20.234	20.12	20.6265	20.2878	21.4049	21.2205	20.351	20.2835	21.6689	20.7007	19.3891	19.0448	19.9253	19.6646	20.3505	20.1347	20.7758	20.7658	20.0998	19.9844	20.0335	20.3647	18.8504	18.8832	19.6781	19.8953	19.904	19.7344	20.6002	20.8681	19.7644	19.6557	20.6399	20.8976	18.6393	18.5165	19.7169	19.69	20.3806
P02042	Hemoglobin subunit delta (Delta-globin) (Hemoglobin delta chain)	HBD	-0.644529	0.000828771		16.0904	16.3097	17.462	13.617	16.2174	15.8821	16.1614	15.7251	15.3961	16.9828	16.6375	17.0427	16.9217	17.9712	17.852	16.4032	16.7371	17.6864	17.9716	15.7052	15.6345	16.1964	16.0389	17.0535	17.0476	17.4996	17.6049	16.464	16.3609	16.6673	16.6471	15.1537	14.2712	16.2249	16.5886	16.6575	16.7033	17.5201	17.5384	16.9557	16.8521	17.8016	17.6298	15.3931	15.4705	16.2071	15.8629	16.2167
P02790	Hemopexin (Beta-1B-glycoprotein)	HPX	-1.11174	2.7296e-05	+	16.7056	16.7973	16.8418	16.6157	19.3706	20.0993	20.1346	18.0262	17.7814	19.4923	19.3165	18.0421	17.8981	18.984	18.871	13.4323	13.8526	15.115	14.9516	19.9088	19.788	20.6522	20.647	19.3008	19.2537	19.8387	19.8575	18.6346	18.6084	21.8315	21.6798	18.093	18.1441	19.3485	19.4004	17.0254	17.0277	18.0338	18.1577	17.3534	17.3264	18.3933	18.3778	16.0134	15.74	16.8289	16.8858	19.549
Q9Y251	Heparanase (EC 3.2.1.166) (Endo-glucoronidase) (Heparanase-1) (Hpa1) [Cleaved into: Heparanase 8 kDa subunit; Heparanase 50 kDa subunit]	HPSE	0.810193	0.0229411		15.1067	14.665	14.3392	15.3642	10.9331	10.1052	9.54057	14.9592	15.8301	15.3295	15.5079	13.603	14.3152	14.081	12.2701	12.5001	14.3516	10.2946	10.6776	12.9154	11.5769	11.1847	11.4945	17.2352	17.8574	16.6399	16.718	16.7949	16.9189	14.0152	15.4792	17.2578	17.2636	17.7614	17.8038	17.7127	17.6845	17.2959	17.5747	17.1085	17.0732	16.8572	16.9037	16.8753	16.8668	16.1562	16.7132	12.147
P05546	Heparin cofactor 2 (Heparin cofactor II) (HC-II) (Protease inhibitor leuserpin-2) (HLS2) (Serpin D1)	SERPIND1	-0.491125	0.119574		14.1512	14.2666	13.6937	13.3548	17.6579	17.6932	17.8471	16.702	16.4068	17.2167	17.2715	15.5524	15.6549	16.3051	16.2388	12.5382	12.2907	10.6192	10.7157	17.2923	17.5577	17.829	17.8324	17.1529	17.2749	17.6531	17.4298	16.169	16.0733	20.3886	20.2296	16.2966	16.452	17.3988	17.0754	15.2929	15.2235	16.1291	15.4877	14.7755	14.6641	15.5785	15.2173	14.0893	14.172	14.0144	13.9547	17.6805
Q04756	Hepatocyte growth factor activator (HGF activator) (HGFA) (EC 3.4.21.-) [Cleaved into: Hepatocyte growth factor activator short chain; Hepatocyte growth factor activator long chain]	HGFAC	0.207117	0.53525		13.6319	13.8487	10.3213	12.613	13.8079	11.5427	12.4605	14.7689	14.2542	15.0212	14.8345	13.9426	13.7733	14.564	15.2272	12.4085	11.9408	10.035	11.141	14.8848	14.5408	14.6267	14.7785	16.2593	16.0681	16.6844	16.0183	13.4818	11.2857	14.9591	14.8046	15.0017	14.462	15.7119	15.2699	14.3433	13.8018	14.9107	14.5764	13.4819	12.7846	14.929	11.8025	12.6237	16.0904	11.7546	11.2362	13.3073
O14964	Hepatocyte growth factor-regulated tyrosine kinase substrate (Hrs) (Protein pp110)	HGS	3.09069	5.66894e-23	+	14.0076	14.043	10.813	11.2436	14.1709	10.6573	10.8633	15.7482	15.5489	11.637	12.3735	14.8813	14.8241	10.6538	11.1394	14.5241	14.5106	12.0749	11.2039	13.6066	12.1782	10.1707	9.97113	14.5911	14.1665	12.382	11.8012	15.0949	14.7512	11.6273	10.5503	15.0796	15.1385	12.4769	10.6272	15.2233	14.9828	12.8965	11.7386	15.6588	15.4673	13.4218	13.1558	14.9321	14.7664	12.1654	12.5311	14.4563
P52597	Heterogeneous nuclear ribonucleoprotein F (hnRNP F) (Nucleolin-like protein mcs94-1) [Cleaved into: Heterogeneous nuclear ribonucleoprotein F, N-terminally processed]	HNRNPF	2.89268	1.05284e-11	+	14.4949	14.296	11.5328	16.5327	10.6934	10.411	9.94605	11.4864	15.1354	11.3161	10.6588	15.1035	15.1914	11.0296	10.7563	15.0113	16.0092	10.4138	10.9969	14.0786	12.8709	11.0085	10.9715	14.7474	14.0124	11.4633	10.1381	15.3078	14.3405	13.6334	11.2458	15.0859	14.2507	11.4446	10.5963	15.4404	14.3515	10.5114	11.9919	15.2982	14.4272	13.7476	11.1818	14.9029	14.5612	12.8984	11.6267	14.3805
P31943	Heterogeneous nuclear ribonucleoprotein H (hnRNP H) [Cleaved into: Heterogeneous nuclear ribonucleoprotein H, N-terminally processed]	HNRNPH1	2.10423	2.69312e-14	+	13.974	13.8705	10.1482	12.5636	13.3263	11.1009	10.4693	13.8311	13.6985	11.1705	10.8331	14.3533	14.3155	11.4213	11.2866	14.6471	14.483	11.4787	11.7743	11.7003	11.9998	11.5846	10.396	11.3634	12.2027	11.9211	11.4094	13.5976	13.8563	11.9005	12.2909	13.9529	13.8539	10.9717	11.6768	13.5493	13.508	12.0357	10.6889	11.7053	13.8602	10.6418	11.822	14.0681	14.2593	11.8419	11.2504	13.2032
P61978	Heterogeneous nuclear ribonucleoprotein K (hnRNP K) (Transformation up-regulated nuclear protein) (TUNP)	HNRNPK	2.94753	1.96839e-15	+	15.3258	15.0255	11.9335	10.7966	11.8485	10.3124	10.6051	15.0113	15.7453	12.0817	12.215	14.5025	14.3476	12.8442	13.0088	16.8813	16.9762	13.5043	12.6709	12.6396	12.6705	11.5194	8.66392	12.8778	12.3874	11.4217	13.0953	14.2755	13.6829	11.5355	12.1995	14.4385	14.4637	11.7385	10.6429	14.5874	15.1014	11.5109	10.3855	15.353	15.5776	10.8084	10.753	15.046	15.6714	11.0706	11.5459	13.1675
O60506	Heterogeneous nuclear ribonucleoprotein Q (hnRNP Q) (Glycine- and tyrosine-rich RNA-binding protein) (GRY-RBP) (NS1-associated protein 1) (Synaptotagmin-binding, cytoplasmic RNA-interacting protein)	SYNCRIP	1.67874	7.16982e-09	+	12.8122	12.0018	12.172	10.0861	12.1083	9.47741	11.198	14.641	14.4488	11.7373	11.8087	12.4431	12.7843	11.5962	11.0235	13.7438	13.6621	10.7804	11.0072	11.5549	12.4246	10.9596	10.0636	11.1346	10.297	10.8346	13.0792	13.0552	12.4904	11.0618	10.5975	14.1285	13.739	10.583	11.6474	13.1816	12.8192	12.1623	12.7021	13.9238	13.9398	11.0106	10.2402	13.463	13.5816	11.6961	11.1911	10.627
P37235	Hippocalcin-like protein 1 (Calcium-binding protein BDR-1) (HLP2) (Visinin-like protein 3) (VILIP-3)	HPCAL1	1.37966	1.16584e-05	+	13.8817	13.9364	13.0298	14.2043	13.8376	10.6002	10.8422	13.0569	13.0092	10.5239	11.5168	12.8133	12.9946	10.8677	11.2647	13.9988	14.6945	14.4459	14.8223	12.6426	12.2856	11.7898	12.9582	10.8795	12.5009	11.7952	11.2709	13.9276	14.2126	11.7253	9.61693	13.9181	14.0358	10.962	9.5929	13.7246	13.77	13.0309	9.6996	14.427	13.8659	12.993	13.803	14.2709	14.2329	13.7216	13.9281	11.2
P04196	Histidine-rich glycoprotein (Histidine-proline-rich glycoprotein) (HPRG)	HRG	-0.8038	5.02141e-06		16.4225	16.5746	15.5917	17.0042	17.2708	17.4199	17.7257	17.0322	17.2553	18.0935	18.3996	17.2397	17.5673	17.9485	18.1747	15.0046	15.171	16.1737	16.1704	18.0647	18.1332	18.3708	18.7467	18.239	18.3558	18.3563	18.6329	16.5881	16.5397	19.1408	19.0747	17.5437	17.6902	18.5757	18.7494	17.0924	17.1374	17.6824	17.975	16.036	16.1695	17.0396	17.1015	16.4904	16.5127	17.1384	17.2542	17.1183
P12081	Histidine--tRNA ligase, cytoplasmic (EC 6.1.1.21) (Histidyl-tRNA synthetase) (HisRS)	HARS1	2.40888	3.50051e-12	+	13.9153	13.7883	8.8201	11.1028	13.9571	10.8123	11.5573	15.4074	14.7418	9.91866	12.2034	14.2611	14.3786	12.1487	12.3341	14.8128	14.8009	10.8101	11.9618	12.97	11.6369	12.635	10.2663	12.181	11.9639	12.0096	12.9318	13.4122	13.5419	11.7808	12.1973	14.6787	14.1761	10.4586	12.4182	14.4583	12.2852	11.6982	11.27	14.8602	14.7634	11.9703	10.8633	14.7142	14.6819	12.245	11.422	13.2616
Q9UBN7	Histone deacetylase 6 (HD6) (EC 3.5.1.98) (Tubulin-lysine deacetylase HDAC6) (EC 3.5.1.-)	HDAC6	1.84208	3.44924e-10	+	13.6365	13.1688	10.5136	11.0056	11.1894	10.9507	11.2965	14.1958	14.2075	11.8964	11.7475	13.3756	13.5803	10.8859	13.2545	14.3707	14.5446	12.3827	10.7968	12.5032	12.2564	9.3826	11.453	10.7937	12.825	11.1779	12.9474	11.7695	13.5579	11.7449	12.3446	13.3242	13.0622	12.1526	10.923	13.6646	13.6797	11.1293	10.8304	13.6612	14.0881	11.612	10.51	13.826	13.8922	10.9362	10.7347	11.6456
P04439	HLA class I histocompatibility antigen, A alpha chain (Human leukocyte antigen A) (HLA-A)	HLA-A	0.560979	0.0162668		17.1213	17.2679	17.258	18.1064	15.3116	14.0238	14.6584	16.5515	16.7815	16.8406	16.4508	16.0169	16.3217	14.3173	15.5213	18.136	17.9477	18.5577	18.7315	15.8414	15.8593	12.9474	15.2925	16.2527	16.4466	13.4549	13.9619	16.7969	17.1264	15.3844	16.7311	16.9392	16.8905	16.0841	17.2968	16.6308	16.9231	16.0401	16.3597	17.1489	17.4391	16.93	17.3785	16.9921	17.2114	17.8409	17.4287	15.1058
P01889	HLA class I histocompatibility antigen, B alpha chain (Human leukocyte antigen B) (HLA-B)	HLA-B	0.84925	0.0300732		17.203	17.4188	18.1077	18.0845	14.863	15.6578	15.0366	17.0597	17.4035	17.7237	18.3607	17.3816	16.5218	15.8909	15.8494	19.125	18.9823	19.2294	17.7982	17.0465	16.4364	15.777	15.4753	15.6211	15.6993	14.9667	12.2	17.6023	14.2314	14.2035	10.8781	18.6732	17.5801	15.4707	14.1269	15.5592	18.2537	16.5938	12.5298	17.3517	17.7553	17.3892	17.246	18.0829	15.2397	18.1128	18.2104	14.2096
P50502	Hsc70-interacting protein (Hip) (Aging-associated protein 2) (Progesterone receptor-associated p48 protein) (Protein FAM10A1) (Putative tumor suppressor ST13) (Renal carcinoma antigen NY-REN-33) (Suppression of tumorigenicity 13 protein)	ST13	2.96665	1.6708e-13	+	11.8642	14.498	10.5033	10.5983	14.6094	10.6239	10.5009	16.1225	16.0557	13.2008	9.64422	14.6258	15.1327	11.3209	10.9506	14.9836	14.7683	14.5584	14.1101	14.263	14.6634	10.8322	11.7091	14.9954	14.7324	11.7592	12.6457	15.3011	15.2596	10.0721	11.229	15.8338	15.7384	14.4007	14.6226	15.7433	15.8317	13.7192	11.0667	15.7839	15.7693	14.0306	14.0381	15.7461	15.7457	10.8796	14.2086	14.3571
Q16836	Hydroxyacyl-coenzyme A dehydrogenase, mitochondrial (HCDH) (EC 1.1.1.35) (Medium and short-chain L-3-hydroxyacyl-coenzyme A dehydrogenase) (Short-chain 3-hydroxyacyl-CoA dehydrogenase)	HADH	0.216135	0.570664		14.3453	11.1712	15.3478	15.8292	10.6208	11.9467	9.64722	13.4366	13.6445	12.7411	15.0991	13.3757	13.9917	13.9876	14.4592	14.4874	14.214	14.4366	15.725	11.7702	11.033	9.83311	9.56902	15.6136	15.8965	14.4576	10.5584	15.5717	15.9399	13.9262	13.6574	15.5751	15.7851	15.3528	15.331	16.9831	16.902	16.8284	17.778	15.4106	16.2695	15.6582	16.011	15.922	16.0152	16.3032	16.3119	12.0083
P00492	Hypoxanthine-guanine phosphoribosyltransferase (HGPRT) (HGPRTase) (EC 2.4.2.8)	HPRT1	2.411	2.36077e-13	+	16.6184	16.9848	13.7438	14.0498	15.5893	13.3214	13.2956	16.7511	16.5517	14.6665	14.5245	16.8616	16.4869	11.6617	14.4501	17.6124	17.6367	15.5528	15.1557	15.5779	14.8454	10.2239	12.9075	15.7368	15.4894	13.7425	13.9573	16.3443	16.4119	14.2292	11.4055	16.4939	16.525	15.3613	14.8146	16.9165	16.8352	15.7101	15.2445	17.0072	17.0255	13.072	15.1913	17.1005	16.7936	16.1656	15.8153	15.9304
Q9Y4L1	Hypoxia up-regulated protein 1 (150 kDa oxygen-regulated protein) (ORP-150) (170 kDa glucose-regulated protein) (GRP-170)	HYOU1	1.95231	8.79203e-10	+	16.0156	16.1106	13.3752	15.2646	14.1275	10.7116	10.4269	16.5746	16.9901	14.544	14.4894	15.4843	15.6302	12.5714	12.4149	16.4516	16.4509	15.5939	15.5068	14.8391	14.6159	11.4771	13.0407	14.6358	14.3725	10.8009	12.5339	14.9153	15.3184	11.2136	11.0788	15.9184	15.6619	14.5252	14.1275	15.9304	15.2466	15.4861	15.1982	15.8882	15.6344	15.4835	15.0682	16.3766	16.5969	15.8825	15.8715	13.756
Q9Y6R7	IgGFc-binding protein (Fcgamma-binding protein antigen) (FcgammaBP)	FCGBP	-0.803267	8.7504e-10		18.392	18.5249	18.8657	19.0121	19.264	19.6972	19.7784	17.3798	17.5847	18.876	18.839	19.2194	19.269	19.9798	20.0951	17.9221	17.944	19.0456	19.1492	18.7909	18.7516	19.334	19.3648	18.7745	18.6605	19.2282	19.1342	18.9999	19.1737	18.9107	18.6676	17.6208	17.7533	18.8708	18.9196	18.797	18.844	19.878	19.9403	18.311	18.272	19.5583	19.7524	18.4648	18.5789	19.4376	19.4686	19.232
P0DOX2	Immunoglobulin alpha-2 heavy chain (Immunoglobulin alpha-2 heavy chain BUT)		-1.05975	2.19054e-06	+	17.0444	17.4663	16.9286	17.9345	17.4897	19.2444	17.5496	15.5245	16.4661	18.0668	17.5576	17.8975	18.291	17.8335	19.1332	17.3887	18.2717	18.811	18.6542	17.9421	15.484	18.9626	18.107	17.2336	18.103	17.722	17.5788	18.6362	18.3148	18.8542	20.2176	16.1396	16.3656	17.058	19.4985	17.2129	17.7835	18.272	18.4003	18.2741	16.9804	19.3231	19.398	17.1308	16.8846	18.0539	18.0935	17.4938
P0DOX5	Immunoglobulin gamma-1 heavy chain (Immunoglobulin gamma-1 heavy chain NIE)		-0.866858	7.0178e-10		21.6713	21.8288	22.7415	22.3634	23.0021	23.383	23.3429	21.6135	21.6736	22.6741	22.5598	22.5989	22.6989	23.5126	23.3901	20.5834	20.7842	21.6985	21.9437	23.1808	23.2307	23.7938	23.848	22.8323	22.9175	23.4556	23.4376	22.449	22.5161	23.9953	24.2534	21.6207	21.8189	22.6185	22.6803	22.1495	22.1308	22.9377	23.0955	22.5523	22.5598	23.2704	23.3667	21.2712	21.3076	22.3018	22.1721	23.0398
P01876	Immunoglobulin heavy constant alpha 1 (Ig alpha-1 chain C region) (Ig alpha-1 chain C region BUR) (Ig alpha-1 chain C region TRO)	IGHA1	-0.982258	1.20018e-10		22.4528	22.2769	23.3054	22.7054	22.7037	23.0841	23.0796	20.4191	20.3766	21.8778	21.8269	21.8963	21.9577	22.7458	23.0238	20.5551	20.7619	22.7273	22.199	22.674	22.7543	23.2196	23.3778	22.6532	22.9312	23.2847	23.3388	22.1642	22.3697	22.863	23.1468	20.7267	20.6396	21.7613	21.7158	21.4592	21.6596	22.5417	22.5856	22.0387	22.0278	23.1824	23.2458	21.1285	21.0746	22.4976	22.5264	22.5868
P01859	Immunoglobulin heavy constant gamma 2 (Ig gamma-2 chain C region) (Ig gamma-2 chain C region DOT) (Ig gamma-2 chain C region TIL) (Ig gamma-2 chain C region ZIE)	IGHG2	-1.1103	1.03688e-08	+	20.6683	21.2339	22.574	21.106	22.2638	22.6353	22.6848	21.0016	20.4127	21.5959	21.734	20.9114	21.1143	21.8913	22.0979	18.5643	19.0329	21.0498	21.7299	22.8501	22.8397	23.3819	23.4576	22.268	22.0644	22.761	22.6553	21.7306	21.769	23.8076	23.7261	20.3705	20.6462	21.5435	21.5753	20.3543	20.1153	21.5418	21.6166	21.4745	21.516	22.3057	22.2729	20.6491	20.5081	22.0774	21.7002	22.5156
P01860	Immunoglobulin heavy constant gamma 3 (HDC) (Heavy chain disease protein) (Ig gamma-3 chain C region)	IGHG3	-0.870608	1.09783e-07		20.6883	20.6999	20.7467	21.5594	22.3456	22.4024	22.6875	21.5475	21.5249	22.6542	22.575	22.2072	22.4878	23.1898	23.427	19.6515	19.5993	20.559	20.7607	22.167	22.2274	22.6793	22.8402	22.7277	22.6307	23.1051	23.0443	21.2479	21.4485	22.9253	22.9584	21.2932	21.4237	22.5458	22.3379	21.8628	21.8858	22.7847	22.9516	22.0166	22.0925	23.0692	23.242	19.8033	19.9393	20.6704	20.7192	22.0221
P01861	Immunoglobulin heavy constant gamma 4 (Ig gamma-4 chain C region)	IGHG4	-0.536292	0.0225103		18.3769	18.2727	17.7569	17.7964	19.9136	20.9099	20.6261	17.0725	17.7081	16.9426	17.9226	19.0851	18.8448	20.1542	19.4543	16.2487	16.6313	16.8467	18.2085	19.418	19.396	20.3997	20.204	18.3786	19.8105	19.3929	19.5854	19.7637	19.97	20.8854	21.5597	17.1721	17.0817	16.5983	17.635	19.0212	18.521	20.6708	17.1444	19.2737	18.9238	19.3822	20.2336	17.0325	17.0246	18.415	17.3315	20.244
P01871	Immunoglobulin heavy constant mu (Ig mu chain C region) (Ig mu chain C region BOT) (Ig mu chain C region GAL) (Ig mu chain C region OU)	IGHM	-0.8013	6.10049e-12		23.3934	23.6282	24.27	24.2418	24.5533	24.69	24.8034	23.0677	23.0469	24.2087	24.2809	23.9513	23.9523	24.6508	24.7592	23.3785	23.2528	24.9408	24.6603	23.4156	23.4836	24.0054	24.1128	23.9437	23.8034	24.3789	24.1937	24.2827	24.2181	24.69	24.6667	23.4339	23.3585	24.3875	24.4256	23.6622	23.7786	24.4738	24.6456	23.7953	23.7371	24.7222	24.7856	23.0559	23.0265	23.9864	23.989	24.5184
A0A0C4DH31	Immunoglobulin heavy variable 1-18	IGHV1-18	-2.11698	6.26133e-10	+	16.6221	16.9848	17.6072	18.2909	14.5846	15.924	16.3737	13.3852	14.0532	17.9464	18.1324	16.7329	16.9072	17.9683	18.0614	18.242	18.1301	19.3276	19.4659	17.2377	17.1465	18.4479	18.4354	11.5017	10.1945	15.4937	15.4511	14.4819	13.8313	14.8793	17.952	15.0728	15.1773	16.6639	16.6499	14.7763	15.1391	16.9476	17.2487	16.5382	15.8017	17.6591	18.0502	16.354	16.7289	18.3688	18.2877	13.2016
P23083	Immunoglobulin heavy variable 1-2 (Ig heavy chain V-I region ND) (Ig heavy chain V-I region V35)	IGHV1-2	-0.719813	0.0454975		14.1061	14.9039	17.4618	13.9412	17.2207	16.5304	17.5273	15.928	16.7341	16.7848	17.605	16.8729	17.4796	17.362	18.1033	12.5922	14.7742	16.1051	10.7656	11.1651	12.9353	13.0648	13.5061	16.7383	16.9372	17.3298	17.5169	16.9331	17.1989	17.5257	18.046	16.7699	16.9649	17.9918	18.1763	17.0395	17.1803	17.8332	18.131	14.74	12.616	15.6509	14.3502	11.9368	11.301	11.9769	11.7892	16.7318
A0A0C4DH33	Immunoglobulin heavy variable 1-24	IGHV1-24	-1.22952	8.47122e-10	+	15.3382	14.8002	15.7447	16.2013	15.6227	15.78	16.1095	15.0936	15.6781	16.7725	17.2178	12.9171	14.2704	14.5212	15.2279	13.8888	13.7309	15.4631	15.5762	16.7776	16.5338	17.5438	17.3988	14.8309	14.7454	15.531	15.3901	14.1594	15.1149	17.1387	17.04	15.7743	15.9994	17.4869	17.5645	14.0034	13.7164	14.4594	14.4508	14.2179	14.798	15.8226	16.0357	14.787	14.1046	15.5818	15.6072	15.2539
P01743	Immunoglobulin heavy variable 1-46 (Ig heavy chain V-I region DOT) (Ig heavy chain V-I region HG3) (Ig heavy chain V-I region Mot)	IGHV1-46	-0.765529	0.000367028		12.3568	13.4826	15.8767	12.9001	14.893	14.9348	15.6227	15.9892	15.9602	17.0116	16.93	16.2031	16.3431	16.9272	16.9043	13.7539	13.0607	13.8466	14.0764	14.1431	14.8381	14.2481	15.5117	15.0641	15.2114	15.3445	16.2373	15.1277	15.4947	14.7337	16.5643	16.2832	16.2696	17.3708	17.4718	16.0995	16.1037	17.0631	17.0297	14.7369	15.4261	15.9562	16.2864	14.096	13.7712	14.3426	14.2879	14.3979
A0A0B4J2H0	Immunoglobulin heavy variable 1-69D	IGHV1-69D	-1.17799	0.00048779	+	11.3391	11.4271	11.6315	10.8549	13.5863	14.916	14.2308	14.7668	14.7237	17.8261	18.1725	13.5339	14.138	15.4915	16.414	11.9838	13.0294	10.9117	11.6261	13.9445	13.7863	15.456	15.7596	13.3515	14.9985	12.7004	12.8147	11.8738	14.2473	14.5168	15.3724	14.8191	14.9628	16.184	16.7054	14.0461	12.0836	14.211	14.8334	11.7046	12.7645	13.8691	15.062	12.4895	11.5606	15.4719	11.9997	13.5989
A0A0B4J1V2	Immunoglobulin heavy variable 2-26	IGHV2-26	-0.710442	1.1758e-05		16.4587	16.5091	16.3626	16.3767	18.324	18.5694	18.581	17.254	17.1834	18.2329	18.2267	17.7251	17.8826	18.4576	18.6561	14.7574	14.7405	15.5558	15.935	17.5811	17.7404	18.1603	18.1099	18.4574	18.4094	18.9703	18.8746	18.1015	18.0783	18.7421	18.8726	17.5406	17.4585	18.7295	18.7329	17.4995	17.2919	18.4717	18.623	17.4972	17.239	18.543	18.6098	16.6995	16.6626	16.9309	17.0407	18.2228
P01817	Immunoglobulin heavy variable 2-5 (Ig heavy chain V-II region HE) (Ig heavy chain V-II region MCE)	IGHV2-5	-0.157983	0.595268		15.7846	15.9666	10.0512	15.8606	16.7188	16.6374	16.8387	17.9608	17.9684	18.9021	18.9714	17.6163	17.7307	17.5546	17.6517	15.3447	16.1173	15.656	15.6927	18.5819	18.6952	18.9844	19.116	18.6825	18.4032	18.6015	18.7962	16.8315	16.6941	16.2885	16.4963	18.1522	18.2466	19.3978	19.4328	17.6972	17.5562	18.3111	18.4635	17.7132	17.693	18.9298	19.0061	18.2596	18.3796	18.4856	18.5149	16.0551
A0A0C4DH43	Immunoglobulin heavy variable 2-70D	IGHV2-70D	-1.0688	0.0153428	+	15.4959	11.7077	11.4666	16.1995	17.1417	16.7672	17.1073	12.7917	12.3691	10.8858	9.8783	15.1624	14.9715	15.5786	15.9917	15.3381	14.8366	17.7513	17.0629	11.1711	10.0714	15.1294	14.8931	11.3225	12.2759	12.5007	12.8986	16.6558	16.9443	16.8347	17.4258	12.7472	12.5897	11.5276	10.7535	13.9104	14.9628	15.7954	15.8375	15.8307	16.0941	17.3447	17.6046	11.6124	12.5468	17.0549	16.6568	16.7456
P01762	Immunoglobulin heavy variable 3-11 (Ig heavy chain V-III region TRO)	IGHV3-11	-1.11375	0.00479697	+	15.3551	15.3967	11.5358	16.4824	17.3423	16.6729	16.9657	12.6325	13.3426	16.87	17.1365	17.0066	16.3319	18.1839	17.6147	14.2998	13.7861	15.4569	15.3256	16.2987	15.808	17.7154	16.365	15.3538	14.3058	16.3541	15.9525	17.2178	13.9813	16.6069	10.8483	13.3059	13.9298	14.9814	15.3337	15.8148	15.4868	16.9932	16.8267	15.5623	15.1389	16.6519	16.4748	12.6033	13.1724	17.0519	16.825	17.0219
P01766	Immunoglobulin heavy variable 3-13 (Ig heavy chain V-III region BRO)	IGHV3-13	-0.595029	0.00732042		11.3807	12.7254	10.2043	12.5852	16.8965	17.1784	17.1493	15.449	15.6663	16.7796	16.7101	15.4041	15.6738	15.7723	15.8805	14.0361	13.9076	15.2387	15.2296	15.5889	15.4987	16.012	16.0578	14.5891	14.2608	15.1296	14.6212	16.9371	16.7892	16.7628	16.7288	15.9821	15.7227	17.0739	16.9824	15.1069	15.1856	15.9184	15.9682	15.5276	15.5573	16.6386	16.6161	14.3806	14.3912	15.3122	15.3331	16.9451
A0A0B4J1V0	Immunoglobulin heavy variable 3-15	IGHV3-15	-1.7539	2.27159e-09	+	16.8728	16.6342	18.9937	18.2184	14.5463	15.8419	16.5973	14.4155	14.3509	17.8867	17.6593	16.5278	16.8806	18.342	18.6347	15.4601	15.215	17.8074	18.0139	16.2191	16.6048	17.261	17.4972	15.554	15.7456	16.385	16.74	15.0753	15.0738	13.6482	12.7053	14.5386	13.9383	16.5234	16.9384	15.5204	15.4609	17.7496	17.9142	15.0933	15.0613	16.6662	17.1744	13.9985	13.9962	17.2122	17.4002	14.9337
A0A0B4J1V1	Immunoglobulin heavy variable 3-21	IGHV3-21	-1.69012	2.57182e-06	+	16.6087	17.0391	13.1647	15.9817	12.7396	14.8503	15.1873	15.3404	14.8112	18.2097	18.1889	16.9536	16.7345	17.8578	18.1217	14.5457	14.51	16.7239	16.769	16.5539	16.0179	16.7087	17.1203	13.6346	12.8123	15.2629	15.3113	10.847	12.1886	10.5891	12.4764	15.2719	15.1956	16.9008	17.0459	14.1884	14.3235	17.3748	17.3278	13.2614	13.9667	16.3091	16.4403	14.046	14.1092	17.0505	17.0688	11.779
P01764	Immunoglobulin heavy variable 3-23 (Ig heavy chain V-III region LAY) (Ig heavy chain V-III region POM) (Ig heavy chain V-III region TEI) (Ig heavy chain V-III region TIL) (Ig heavy chain V-III region TUR) (Ig heavy chain V-III region VH26) (Ig heavy chain V-III region WAS) (Ig heavy chain V-III region ZAP)	IGHV3-23	-0.935688	0.0169143		17.2584	17.5011	16.8071	17.009	16.5183	10.7392	11.5672	15.2058	14.2904	17.4008	17.2533	15.4643	15.3102	17.0369	16.4857	16.4997	16.6029	17.8381	17.8895	16.7889	15.0355	17.0095	16.8028	14.8543	16.7381	16.8494	16.967	12.0149	10.8679	14.8625	12.989	15.5704	15.6876	17.1791	16.6087	15.4841	15.948	16.0927	16.0013	11.9372	15.1666	16.6303	15.1903	14.348	13.9648	17.1632	17.3933	16.252
P01772	Immunoglobulin heavy variable 3-33 (Ig heavy chain V-III region HIL) (Ig heavy chain V-III region KOL)	IGHV3-33	-0.899338	2.07689e-12		18.397	18.4978	18.9092	19.4502	18.8393	19.2607	19.3439	17.9929	17.7982	19.4938	19.2211	18.8362	18.8143	19.7324	19.307	17.9138	17.6668	19.6029	19.6068	19.0905	18.7681	19.4413	19.4471	19.0148	19.2414	19.495	19.4043	18.6949	18.827	19.6923	19.7283	18.0497	18.4011	19.2605	19.3284	18.6034	18.278	19.4292	19.2516	18.2741	18.3251	19.1714	19.2522	17.9024	17.8846	19.015	18.8307	18.9798
A0A0B4J1X8	Immunoglobulin heavy variable 3-43	IGHV3-43	-1.1481	0.0012381	+	12.9386	12.8565	11.7506	12.7965	16.6687	17.6563	17.4986	14.8167	14.6141	17.1576	17.0265	13.9221	13.9378	14.8064	14.8961	12.2696	11.5783	16.0239	11.5317	10.4975	11.5488	14.3767	11.2945	14.6212	14.3505	15.2914	15.0685	16.2787	17.0173	15.9654	15.2631	15.4986	15.438	17.1076	16.9098	12.7602	12.3922	14.3576	13.8757	11.726	10.5053	12.937	13.2478	11.1907	9.42911	12.1872	11.9614	16.5769
A0A0A0MS15	Immunoglobulin heavy variable 3-49	IGHV3-49	-1.27544	0.000636507	+	16.5289	16.8988	15.2867	16.4158	13.5997	18.3876	18.1184	11.9021	13.1333	17.5411	16.9081	18.4373	17.6895	19.5456	18.665	17.0166	16.7874	18.0286	18.3989	16.6623	15.7694	18.5893	17.8297	14.8162	14.8106	14.7099	11.0731	17.0349	16.8982	15.5667	15.9774	14.587	15.2607	15.8115	15.9719	16.463	16.3486	18.5375	18.4348	16.7031	16.4539	18.2906	18.3897	16.9072	16.459	19.3421	18.6416	16.6833
P01767	Immunoglobulin heavy variable 3-53 (Ig heavy chain V-III region BUT)	IGHV3-53	-2.10775	5.78659e-06	+	17.1426	17.2549	13.0962	16.9464	11.3935	14.6612	14.7001	14.4834	12.916	18.2035	18.8283	17.9516	17.4142	18.7109	18.9142	15.2779	15.463	16.2592	16.1447	16.4585	16.1578	17.2651	17.117	12.5897	10.9441	14.9334	14.391	11.8968	13.4464	11.0095	11.8874	13.3429	12.2555	16.2576	15.6029	11.2168	13.3759	17.0691	17.4233	12.2976	12.2115	15.0399	15.453	13.2546	13.3603	17.2137	16.103	10.5392
A0A075B6Q5	Immunoglobulin heavy variable 3-64	IGHV3-64	-0.493525	0.0574968		14.1408	14.2399	10.4201	14.1406	16.8036	16.4306	16.6393	16.7689	16.7435	17.8967	18.0198	16.2158	16.4127	16.7071	16.9266	13.4967	13.632	14.1146	14.6128	15.1812	15.1341	15.2829	15.3782	16.7556	16.7216	17.2911	17.3593	16.5831	16.622	17.153	17.3111	16.9578	16.8918	18.0704	18.0971	16.1309	16.3258	16.8307	16.9539	15.4803	15.718	16.5973	16.8645	12.7014	12.7078	13.9022	13.8649	16.6549
A0A0J9YX35	Immunoglobulin heavy variable 3-64D	IGHV3-64D	-0.97145	1.5461e-08		14.4429	14.6957	16.026	15.5911	14.9784	14.8111	14.6002	13.8137	13.5563	15.3385	15.3882	14.0721	14.0816	14.9617	14.2202	12.6591	11.8977	14.8683	14.1822	15.5531	15.8001	15.9202	16.0069	13.7625	14.1232	14.4699	14.8245	14.8826	14.8484	15.2429	15.0916	14.0838	14.0699	15.6164	15.4467	13.8868	13.5742	15.0314	14.6317	14.3122	14.2014	15.7459	15.7993	14.1129	13.9509	14.9748	14.9685	15.0839
P01780	Immunoglobulin heavy variable 3-7 (Ig heavy chain V-III region GAL) (Ig heavy chain V-III region GAR) (Ig heavy chain V-III region JON)	IGHV3-7	-1.52069	1.32384e-13	+	17.7671	18.0206	19.5468	18.4666	18.144	18.691	18.9135	15.2189	15.4757	18.9816	18.6044	17.4401	17.8357	18.9553	19.0771	17.7954	17.3087	19.1498	19.3075	17.4017	17.1695	18.6153	18.8199	16.955	17.3539	17.6711	18.1599	17.6131	18.0193	18.46	18.423	16.3244	17.0079	18.2459	18.4326	16.7085	16.9919	17.6099	18.6869	16.9523	17.2394	18.8067	19.0918	15.9962	16.0635	18.1041	18.1187	17.6401
A0A0B4J1Y9	Immunoglobulin heavy variable 3-72	IGHV3-72	-0.780633	4.2807e-07		16.1124	16.0885	16.19	15.5752	18.2803	18.5379	18.4463	16.5217	16.7821	18.0886	18.1758	17.5946	17.6863	18.2733	18.2963	15.5151	15.7979	18.0071	16.5937	17.3666	17.4782	17.9896	17.9544	16.9538	17.2027	17.5927	17.8133	18.1681	17.9981	18.9751	18.9905	17.0237	16.9089	18.1626	17.9745	17.1349	17.6882	17.9445	17.8618	17.0764	17.1483	18.13	17.9129	16.7597	16.6367	17.538	17.5191	17.8848
A0A0B4J1V6	Immunoglobulin heavy variable 3-73	IGHV3-73	-1.09071	5.78659e-06	+	13.0975	12.9267	16.1559	15.9945	15.7435	15.0526	15.3116	13.8798	14.4433	14.9036	15.1797	15.5093	15.8655	15.6999	15.8825	12.4124	11.7844	15.318	16.3514	14.7253	15.1036	15.1422	14.9097	15.9037	15.8614	16.2611	16.3694	15.2447	15.3314	16.5427	16.5246	13.782	14.0515	15.2953	15.3948	15.5725	15.6702	16.1524	16.1285	12.5022	12.8801	14.2581	14.5618	13.8824	13.7218	14.0242	14.2837	15.6259
A0A0B4J1X5	Immunoglobulin heavy variable 3-74	IGHV3-74	-0.30495	0.273287		15.5512	15.3692	10.913	13.1677	18.3555	18.8243	18.6804	18.1669	17.753	19.0971	18.8048	18.8278	18.7116	19.5148	19.409	15.7549	15.3907	15.6017	15.9519	18.4972	18.2827	18.9075	18.829	18.068	17.9765	18.713	18.359	18.732	18.4775	19.0532	19.1947	18.546	18.3717	19.8116	19.6641	18.7318	18.4974	19.4994	19.5021	18.4337	18.2817	19.4751	19.3677	17.5246	17.4849	17.6962	17.7058	18.6378
P01782	Immunoglobulin heavy variable 3-9 (Ig heavy chain V-III region DOB)	IGHV3-9	-0.511183	0.133181		16.653	16.7305	17.0679	16.2476	19.5464	19.5391	19.9382	17.0838	17.2772	18.4029	18.6029	17.258	17.57	17.8753	18.1232	13.4011	13.9086	14.3913	15.2621	11.8359	11.9341	11.6401	11.703	18.3284	18.4943	18.7226	19.0105	19.4358	19.726	19.3336	19.4947	17.5945	17.8171	18.74	18.8849	17.0841	17.3669	17.9558	18.099	15.9778	16.398	17.0767	17.3108	12.9348	11.9672	13.2788	11.2292	19.3383
A0A0C4DH41	Immunoglobulin heavy variable 4-61	IGHV4-61	-0.856771	1.1527e-05		19.0013	18.9259	19.393	16.3226	16.9647	18.4918	18.9391	17.2091	17.7622	19.0669	19.1155	17.8786	18.5061	19.6627	19.829	17.7405	17.7043	19.4115	19.3983	17.9923	18.6917	18.2372	17.5979	18.0878	18.4873	18.6533	18.6525	18.5741	17.8482	19.2074	19.5362	18.2499	18.2899	19.6452	19.5928	18.1987	18.0432	19.3001	19.1868	17.4524	17.4923	18.6253	18.0574	17.571	17.6695	18.4876	18.55	18.0566
A0A0C4DH38	Immunoglobulin heavy variable 5-51	IGHV5-51	-0.735892	0.0181391		17.4517	17.0331	17.8553	17.529	17.0729	16.9413	17.2079	16.6804	17.1847	18.459	18.5981	16.9436	17.2458	17.9286	18.1536	16.9811	16.9421	18.8011	18.8088	16.3467	15.4074	15.7523	16.3147	16.0397	14.1395	16.8565	14.3553	17.8095	16.3393	16.1724	11.3898	17.1221	16.8094	18.0388	18.484	15.5854	16.1645	17.7387	17.8851	16.4275	15.8757	17.2589	17.3714	15.4949	16.0301	17.668	18.6866	17.4667
P01591	Immunoglobulin J chain (Joining chain of multimeric IgA and IgM)	JCHAIN	-0.766375	3.93045e-09		17.2091	17.2746	18.6666	18.3881	18.6779	19.064	19.0626	17.1089	16.7861	18.005	17.9735	17.8004	17.8795	18.6056	18.4028	17.1176	17.7385	18.7682	18.1998	17.5783	18.0296	17.8828	18.0259	17.9174	17.8148	18.1239	17.9048	18.32	18.0612	19.2231	19.1889	17.2403	16.9228	18.2592	18.2665	17.8576	17.7171	18.4331	18.3823	17.8816	17.7255	18.7572	18.8395	16.891	16.851	17.7837	17.7469	19.1602
P01834	Immunoglobulin kappa constant (Ig kappa chain C region) (Ig kappa chain C region AG) (Ig kappa chain C region CUM) (Ig kappa chain C region EU) (Ig kappa chain C region OU) (Ig kappa chain C region ROY) (Ig kappa chain C region TI)	IGKC	-1.68615	2.27888e-10	+	22.2356	22.4879	24.2616	23.5246	20.483	21.6103	21.8688	19.8253	19.7904	22.707	22.1117	22.4403	21.8498	23.158	23.1732	21.9812	21.5129	25.2039	25.1579	22.0142	21.8138	22.6813	22.9872	20.371	19.6634	22.9701	21.3691	20.8627	20.8649	21.5568	20.2328	20.5228	18.5389	21.1325	21.7836	20.5878	19.7529	22.599	22.1865	20.6641	20.6601	21.3358	22.4605	20.3865	20.4849	23.106	22.2387	21.1549
P0DOX7	Immunoglobulin kappa light chain (Immunoglobulin kappa light chain EU)		-0.749867	5.12343e-09		22.4475	22.4185	22.5183	23.1046	23.9067	24.0263	24.1055	21.9848	22.0512	22.9721	22.8813	23.4078	23.5345	24.0493	24.2042	22.1311	21.9971	23.5534	23.5638	23.3336	23.251	23.8633	23.9677	23.2064	23.2359	23.7669	23.7755	23.648	23.691	24.682	24.7328	22.3256	22.4255	23.2825	23.3414	23.3535	23.3195	24.0098	24.2696	23.4176	23.3062	24.1503	24.0264	22.3419	22.2392	22.8887	23.002	23.7668
A0A0C4DH73	Immunoglobulin kappa variable 1-12	IGKV1-12	-1.34861	1.89797e-07	+	15.9683	15.9205	16.8795	16.0822	12.9742	16.3104	15.0718	15.8348	14.3569	17.6456	17.1376	16.6479	15.4589	17.5397	17.1044	15.909	15.7164	16.4242	16.8964	15.6208	11.2587	16.1357	15.7311	15.532	16.1069	15.851	16.2527	15.5248	15.8873	17.489	17.0705	15.4956	15.6805	16.7862	16.5166	16.174	15.1077	17.2007	16.6119	15.9876	15.1583	17.0849	16.5144	14.1928	14.1061	16.2807	16.1129	15.7434
P04430	Immunoglobulin kappa variable 1-16 (Ig kappa chain V-I region BAN)	IGKV1-16	-0.722283	0.0115343		16.3372	16.5756	14.7363	16.7712	15.9301	16.6584	16.1231	13.2359	15.439	15.8311	16.3935	15.1356	15.0982	15.4207	16.6481	14.8513	15.1051	16.5563	16.735	15.1689	15.1496	10.9903	15.3139	17.654	16.8147	17.9852	17.1168	16.2573	15.7018	17.6036	17.1809	12.3183	14.9822	14.31	15.1079	15.6273	14.8241	15.8668	15.8225	14.0778	14.7153	15.8173	15.9997	14.0533	13.6938	15.2679	15.5738	15.7491
P01599	Immunoglobulin kappa variable 1-17 (Ig kappa chain V-I region Gal) (Ig kappa chain V-I region WEA)	IGKV1-17	-0.898138	0.000950397		14.858	15.0004	10.255	14.4087	16.0731	16.9274	17.2071	14.8921	15.3966	17.3275	17.9977	16.6423	16.9407	17.3452	17.5525	15.009	14.8574	17.0355	16.5797	15.9786	16.6117	16.94	17.3602	14.5696	14.6594	15.4173	15.425	15.8544	14.4454	15.6738	15.5833	16.2543	16.1255	17.3509	17.5492	15.9405	16.0903	17.3241	17.3389	15.7324	16.0764	17.3076	17.3027	14.9768	15.0311	15.5619	16.4066	15.6065
A0A075B6S5	Immunoglobulin kappa variable 1-27	IGKV1-27	-1.02747	0.00210635	+	15.6829	14.8555	13.1748	17.651	10.7938	14.3816	14.8029	15.1382	12.6872	14.9855	15.2963	14.5267	14.8987	14.4724	14.736	15.1501	15.5033	18.7345	18.0352	15.2547	10.606	14.1315	15.0903	16.5268	16.439	16.8101	16.5581	15.0712	15.1032	16.6173	16.5597	14.5226	14.415	15.2371	15.2005	15.0014	14.8625	14.24	15.4019	13.8173	14.6494	15.6919	15.6356	14.3582	12.8459	14.973	14.5112	15.5595
P01602	Immunoglobulin kappa variable 1-5 (Ig kappa chain V-I region CAR) (Ig kappa chain V-I region EU) (Ig kappa chain V-I region HK102) (Ig kappa chain V-I region Kue)	IGKV1-5	-0.846246	2.27893e-06		17.1788	17.4601	15.1669	17.3375	18.1666	18.4023	18.4598	17.2264	17.2546	19.2252	19.1496	18.4739	18.4772	19.2986	19.2794	17.0042	16.9203	18.6376	18.557	18.2897	18.3872	18.8842	18.7842	17.8459	17.5356	18.7137	18.2028	18.0452	18.1836	18.1596	17.9899	17.4213	17.6254	18.7149	18.7714	17.7796	17.9374	19.057	19.0798	17.5132	17.7122	19.1036	19.1558	17.4692	17.5456	18.8086	18.8497	18.026
A0A0C4DH67	Immunoglobulin kappa variable 1-8	IGKV1-8	-0.805633	0.00732336		14.8812	12.9965	17.966	17.3827	17.4749	16.355	16.6173	15.5868	16.1277	16.3436	16.4655	15.5803	16.0469	14.9826	15.6552	12.5792	11.451	18.0851	15.0455	16.1268	16.4026	15.4673	15.4729	17.0737	17.2037	16.9273	17.3626	16.8416	16.887	18.0747	18.2714	15.4318	15.3968	16.1652	16.2541	15.8999	16.3323	16.0296	16.0404	15.2835	15.1629	16.0592	16.0543	15.6465	15.4961	15.5521	15.8594	17.2441
P04432	Immunoglobulin kappa variable 1D-39 (Ig kappa chain V-I region Daudi)	IGKV1D-39	-2.52622	2.20295e-06	+	14.3937	11.2181	17.839	17.9007	12.2643	15.7077	9.98489	16.9105	11.7445	17.2218	17.4993	15.0858	15.5049	17.3217	18.383	11.7951	11.7227	16.5495	16.4771	15.7733	11.6304	11.2618	16.8803	16.4422	14.7348	16.7884	17.0007	15.2471	15.745	17.3725	12.1044	16.2961	13.822	17.4072	17.5926	14.196	14.2281	16.9084	17.5809	14.2082	13.3299	16.7428	17.4153	11.8237	12.5138	15.7521	16.1806	10.6132
A0A0C4DH68	Immunoglobulin kappa variable 2-24	IGKV2-24	-1.3143	7.99075e-07	+	15.5549	16.0925	17.0001	15.6192	17.1658	18.3463	18.5143	16.0864	15.9343	16.7644	17.1369	16.1468	15.2114	17.3078	17.8306	15.6485	15.7356	18.8131	17.7855	15.8705	15.925	16.6589	16.2813	16.5617	16.4923	17.0293	16.7367	17.5155	17.6376	17.5304	18.2125	11.8788	16.1416	17.992	17.7301	15.9071	16.2851	17.0362	17.1154	17.1631	16.8429	18.0765	18.2215	14.2647	14.4394	16.0057	15.8803	17.5803
A0A075B6P5	Immunoglobulin kappa variable 2-28	IGKV2-28	-1.03229	1.00059e-09	+	18.1115	18.1007	17.8223	18.646	18.8145	19.2459	19.5191	17.798	17.8762	19.878	19.9982	19.4915	19.602	20.2007	20.3968	17.0013	16.8657	18.148	18.7678	18.5336	18.6911	19.2817	19.3666	18.0148	17.8638	18.7521	18.7112	18.3745	18.4968	18.9971	18.196	18.1691	18.2408	19.3742	19.3436	18.5879	18.5847	20.141	19.8026	17.9406	17.9429	19.0381	19.2537	16.7028	16.6858	18.587	18.5422	18.7443
A0A075B6S2	Immunoglobulin kappa variable 2D-29	IGKV2D-29	-1.23124	9.14664e-05	+	13.618	13.1997	14.5219	14.6496	12.3385	14.179	14.0841	13.5115	14.0579	14.2017	13.819	16.6922	16.3414	17.8289	18.224	13.1892	13.1755	15.4013	15.0401	9.63963	11.7614	14.3048	13.6763	11.7731	10.4684	10.306	11.9339	11.5925	11.1878	12.0342	11.401	11.7546	11.6728	12.9518	13.2252	15.491	16.1052	16.9867	17.4362	13.557	13.9378	12.8006	13.9946	12.81	12.3519	14.149	13.7454	11.1186
P04433	Immunoglobulin kappa variable 3-11 (Ig kappa chain V-III region VG)	IGKV3-11	-2.00236	1.11029e-07	+	13.6621	16.3322	18.1559	13.9001	16.4531	16.0497	16.4106	16.1865	15.2733	17.5726	16.4923	15.468	11.2936	17.1358	17.1127	14.3662	15.0758	19.5919	19.8999	15.9171	15.8281	16.3944	16.479	15.3903	15.4705	15.9118	15.8536	15.7288	15.1754	16.8615	17.2185	14.5864	12.747	16.3809	15.7123	15.4091	14.7272	17.0921	17.3434	14.4772	15.079	16.6072	16.5135	13.1405	12.7093	17.6052	16.7713	16.5129
P01619	Immunoglobulin kappa variable 3-20 (Ig kappa chain V-III region B6) (Ig kappa chain V-III region GOL) (Ig kappa chain V-III region HAH) (Ig kappa chain V-III region HIC) (Ig kappa chain V-III region IARC/BL41) (Ig kappa chain V-III region NG9) (Ig kappa chain V-III region SIE) (Ig kappa chain V-III region Ti) (Ig kappa chain V-III region WOL)	IGKV3-20	-1.14205	3.85253e-09	+	18.9164	19.4572	20.6978	20.3532	18.5387	19.2532	18.3894	17.3572	16.7866	19.6849	19.1702	17.5916	18.9574	19.5229	20.0025	19.114	19.093	19.1571	21.1609	18.4339	18.5589	19.1022	19.3813	18.1054	18.6075	18.4603	18.2366	18.0439	17.5396	18.3294	18.3068	17.5631	17.4115	18.6974	18.5965	17.4127	18.1474	19.4985	19.4059	17.9161	18.1526	19.1103	19.0764	17.4671	17.4101	19.5893	19.4178	18.6097
A0A087WSY6	Immunoglobulin kappa variable 3D-15	IGKV3D-15	-0.674142	0.125185		12.7813	14.0514	16.1568	15.6096	17.3457	14.0224	15.0627	15.8625	16.3953	17.6602	17.7667	15.4519	16.102	15.4308	16.4799	13.4614	13.671	16.4404	16.8324	16.6331	17.1764	16.3357	16.5599	11.6088	16.3863	13.0011	16.1801	15.2762	16.0518	11.5721	11.952	14.9427	12.5184	15.6197	16.2756	12.8943	15.5887	16.2476	12.1715	15.3192	11.8096	16.8292	17.411	13.9591	14.5844	15.0224	16.4316	17.0205
P06312	Immunoglobulin kappa variable 4-1 (Ig kappa chain V-IV region B17) (Ig kappa chain V-IV region JI) (Ig kappa chain V-IV region Len) (Ig kappa chain V-IV region STH)	IGKV4-1	-1.04037	1.13865e-09	+	17.9049	17.5744	19.4643	18.9591	19.3711	19.1508	19.4152	17.1917	17.324	18.6747	18.5348	18.3391	18.6317	18.892	19.4605	17.03	17.5428	19.8311	19.8499	19.0327	19.2039	19.2309	19.3157	18.0018	18.2814	18.5191	18.9373	18.5422	19.0402	19.7732	20.1353	16.9279	17.1441	17.9187	18.258	17.7958	18.0066	18.3162	19.062	17.3938	17.9679	18.5644	19.2556	17.6876	17.6384	19.1526	18.9797	19.1082
A0A0C4DH24	Immunoglobulin kappa variable 6-21	IGKV6-21	-0.496075	0.085966		14.9028	15.1357	16.1344	15.6956	19.0907	18.7017	19.8089	15.8164	16.6623	16.2623	14.5487	17.2717	15.6767	15.7851	17.3341	15.6689	13.5485	14.0393	15.9972	15.4792	17.1136	16.0891	16.0475	16.7229	17.6389	15.9564	16.7991	17.7149	17.8891	18.8333	17.4698	15.5452	17.0835	16.0201	19.5524	16.3731	16.1175	16.8613	15.8173	15.288	14.8348	18.1416	18.1122	15.6414	15.0115	16.4106	16.7835	19.0684
P0DOY3	Immunoglobulin lambda constant 3 (Ig lambda chain C region DOT) (Ig lambda chain C region NEWM) (Ig lambda-3 chain C regions)	IGLC3	-1.36143	1.68641e-07	+	20.4862	19.5045	22.2371	21.4949	18.1095	18.8976	18.7899	16.1971	17.0355	18.096	18.6067	16.851	16.8451	19.3421	19.1087	19.261	19.9475	21.649	20.9009	16.8463	17.2329	19.4892	19.2735	19.2519	19.8971	18.2593	19.0237	17.5926	18.1132	18.5053	18.5935	18.3742	18.2963	18.6685	19.5495	16.9456	16.9958	17.8607	17.9694	18.4116	18.595	19.1162	18.9891	16.3689	16.5924	20.5314	19.2794	17.8062
P01703	Immunoglobulin lambda variable 1-40 (Ig lambda chain V-I region NEWM)	IGLV1-40	-1.2384	0.0358645	+	16.9175	17.93	15.1261	17.1847	10.9568	16.2012	16.1812	17.354	17.4181	18.6087	18.8108	16.4114	12.6121	17.5764	14.8	15.9822	15.1213	18.5527	18.6528	11.2106	12.0764	15.8046	14.6684	17.1582	11.3104	11.8229	11.8771	15.7994	12.8516	16.8538	12.5835	17.7133	17.8056	18.6426	11.8526	12.1456	16.1325	16.9289	16.6168	12.2996	12.7995	16.3026	10.5464	13.1852	12.4747	17.9583	17.2169	15.9823
P01700	Immunoglobulin lambda variable 1-47 (Ig lambda chain V-I region HA) (Ig lambda chain V-I region WAH)	IGLV1-47	-1.43524	9.90202e-07	+	17.4814	17.8564	19.2331	18.4451	18.879	18.1297	18.8821	15.9192	17.7229	19.7976	19.6818	17.4567	19.4795	18.478	19.9385	15.4926	16.1241	18.6318	19.5026	17.9276	17.5744	18.537	18.1733	16.7519	17.7831	18.3272	16.84	18.155	18.6077	18.7264	20.745	17.93	17.6844	18.938	21.0552	17.7365	16.8272	19.6106	17.7997	17.3819	17.6826	19.3592	18.21	14.1713	14.9155	15.3637	17.6049	18.0238
A0A075B6J9	Immunoglobulin lambda variable 2-18	IGLV2-18	-0.933254	0.0674589		18.2852	17.8715	17.2144	18.0661	15.7018	14.5768	11.7743	15.4912	16.366	17.0962	15.3349	15.128	16.069	16.3636	10.4227	11.7956	14.3221	18.8344	18.9227	11.1765	12.2478	16.2593	15.4629	19.7294	19.884	20.0566	20.3518	14.0055	14.5241	14.5865	14.9177	14.8689	12.0499	17.507	15.5766	13.2521	12.1172	11.8963	14.2394	13.8964	14.2943	14.3164	14.9346	12.2483	12.899	11.3741	12.4401	11.9035
P01709	Immunoglobulin lambda variable 2-8 (Ig lambda chain V-II region BO) (Ig lambda chain V-II region MGC)	IGLV2-8	-0.5322	0.0607345		10.8572	11.4762	12.9181	10.1367	14.1206	14.4944	14.645	13.9161	13.7005	15.2123	15.0277	14.4613	12.0573	14.9316	11.0542	12.1785	12.5773	12.0059	10.3883	12.4641	11.2754	12.1968	11.4201	13.1145	13.265	14.2619	13.3529	13.8872	13.8825	13.7761	13.8952	14.3869	14.2724	15.5845	15.5911	14.3719	13.9444	15.0979	14.9507	14.0732	13.3552	14.9117	14.8792	11.9763	12.5663	12.4902	12.8724	11.1418
P01714	Immunoglobulin lambda variable 3-19 (Ig lambda chain V-III region SH)	IGLV3-19	-2.20723	4.98041e-06	+	11.4551	15.1954	16.5595	16.166	9.8776	15.6054	15.3246	11.4575	12.8065	17.6922	17.5534	12.6121	13.2189	10.6812	16.5545	12.8164	12.6127	15.6336	15.5172	11.477	14.7304	11.5699	15.6558	12.1085	12.9717	12.3979	14.961	12.5432	11.5487	14.1066	14.3067	16.654	12.5173	14.4401	17.613	12.2252	12.6645	13.1876	16.0339	11.9195	11.7823	11.9807	15.7773	13.3757	13.1273	15.2184	14.9279	14.7934
P80748	Immunoglobulin lambda variable 3-21 (Ig lambda chain V-III region LOI) (Ig lambda chain V-V region DEL) (Ig lambda chain V-VII region MOT)	IGLV3-21	-0.784521	0.0220456		18.1635	18.0094	18.4816	18.541	19.107	19.8786	19.6105	17.479	17.436	19.0531	18.9953	19.222	18.7166	19.3531	18.536	17.7243	17.5877	18.0955	18.106	19.8344	11.2794	20.399	20.2753	18.3454	18.4026	19.356	19.4332	18.934	19.0164	19.0405	19.1083	17.701	17.6666	17.84	18.1578	18.8839	18.2662	19.0826	18.2847	19.4807	19.5684	19.3719	18.7101	17.5179	17.9427	18.5434	18.5125	19.6524
A0A075B6K5	Immunoglobulin lambda variable 3-9	IGLV3-9	-1.71635	4.03962e-06	+	12.2373	11.763	14.6724	14.4161	15.1405	16.4618	11.2231	13.9306	11.6201	15.6301	16.1123	11.4666	14.6085	16.0122	16.3403	13.631	11.023	14.7023	14.5182	14.6229	15.3177	15.8227	16.3121	12.3619	10.8333	13.9475	14.8484	14.5767	15.4794	15.3323	15.9721	12.6319	14.8407	14.6198	14.6692	13.9116	13.9676	14.7726	15.0728	11.8804	14.9208	15.3492	15.393	11.1393	13.1255	14.2702	15.0861	15.334
A0A075B6H9	Immunoglobulin lambda variable 4-69	IGLV4-69	-0.960708	1.97143e-07		17.0536	16.4764	17.0485	17.2736	16.8716	18.0648	17.456	16.2916	16.6388	18.1681	18.0034	16.8086	17.7936	18.1542	18.456	14.1638	14.2375	15.3742	14.5409	16.1389	15.9457	17.2311	17.1492	17.6056	17.8008	18.335	18	17.1916	17.8389	17.8795	18.5585	17.3148	17.3895	18.4851	18.8839	17.4453	17.3065	18.2955	18.3832	16.5562	16.6241	17.3154	17.9586	14.7799	15.8472	16.8147	16.614	17.2659
A0A087WSX0	Immunoglobulin lambda variable 5-45	IGLV5-45	-0.744708	0.251498		16.2731	11.2071	17.0786	17.1171	17.4145	18.2544	11.1969	12.3989	13.6613	10.7432	10.9194	12.2107	16.8944	11.1047	17.7245	11.9403	13.0232	15.8815	15.8001	10.6983	16.7016	17.4136	17.5057	17.1799	10.9994	17.5935	11.6893	17.8721	17.9695	17.1573	16.5292	12.8362	12.2476	16.3813	15.7369	16.0719	12.839	11.2793	17.5747	15.9631	15.8753	17.0264	17.0968	15.466	15.38	12.6031	16.8957	17.3068
P01721	Immunoglobulin lambda variable 6-57 (Ig lambda chain V-VI region AR) (Ig lambda chain V-VI region EB4) (Ig lambda chain V-VI region NIG-48) (Ig lambda chain V-VI region SUT) (Ig lambda chain V-VI region WLT)	IGLV6-57	-0.459726	0.240253		17.5618	17.4474	18.9203	18.238	14.0853	14.5892	15.1499	16.4485	16.1804	17.7097	16.8768	16.1155	16.6038	16.7375	17.3243	13.5929	15.0283	16.3393	14.404	9.96067	11.8797	11.7548	10.2533	11.5431	10.9585	13.3602	11.4073	14.3113	14.4709	11.6942	11.2339	17.761	17.8591	18.6955	19.2431	15.9473	16.0185	16.5324	16.9703	15.7834	15.9506	16.5232	17.0049	13.1504	13.1098	11.7389	11.6341	11.5335
P0DOX8	Immunoglobulin lambda-1 light chain (Immunoglobulin lambda-1 light chain MCG)		-1.07763	3.6197e-12	+	22.0854	22.2874	23.4187	23.5362	22.4773	23.2006	22.9525	21.2235	21.2499	22.344	22.3697	22.1057	21.8575	22.944	22.7067	20.7099	21.418	23.6898	23.6313	22.1228	22.0617	22.9092	22.4487	21.9785	22.5141	22.9382	23.0031	22.6143	22.0486	22.8043	23.1505	21.3554	21.5249	22.5558	22.1646	21.6337	21.4957	22.402	22.5031	21.782	21.6778	22.8883	22.9618	20.7019	20.8118	22.2893	22.3116	22.5232
P0DOX6	Immunoglobulin mu heavy chain (Immunoglobulin mu heavy chain OU)		-0.100188	0.771159		19.4564	20.778	18.428	18.5299	19.2102	20.5566	19.3428	17.326	16.9766	17.2031	20.5002	18.8186	18.4745	18.9982	20.6881	20.568	20.1489	16.0611	21.1682	16.9582	18.7133	18.7915	18.3974	15.3881	17.1195	18.3643	17.9803	18.5963	18.8892	17.7686	17.7102	16.6766	18.3754	15.9344	17.8666	19.3801	18.7707	19.442	20.6478	21.3773	20.8333	19.5782	18.6815	20.2946	18.4002	20.1812	19.4429	18.3286
P52294	Importin subunit alpha-5 (Karyopherin subunit alpha-1) (Nucleoprotein interactor 1) (NPI-1) (RAG cohort protein 2) (SRP1-beta) [Cleaved into: Importin subunit alpha-5, N-terminally processed]	KPNA1	3.3237	1.07928e-15	+	13.3782	14.2575	10.8645	11.3839	10.8116	9.63412	11.4008	15.9958	16.0768	11.1942	10.5392	14.3824	14.6294	10.6723	11.0541	14.3687	13.5722	10.822	10.6235	13.5786	13.8668	9.79842	11.7863	12.0065	14.7904	11.0678	10.8117	14.8834	12.3129	9.99267	12.3701	15.6979	15.8968	11.8468	10.6386	16.0005	15.6785	12.7512	12.1003	15.6815	15.7098	10.9193	11.2904	15.5991	15.5051	10.5948	11.297	10.5424
Q14974	Importin subunit beta-1 (Importin-90) (Karyopherin subunit beta-1) (Nuclear factor p97) (Pore targeting complex 97 kDa subunit) (PTAC97)	KPNB1	5.08438	1.8166e-25	+	15.9628	16.3028	12.4182	10.8024	14.8891	9.61727	9.17901	16.327	16.9872	9.94723	9.58092	15.9853	16.5137	9.56337	9.56737	16.9886	17.1667	11.5655	12.8765	14.7993	14.6147	9.42635	8.58011	14.59	13.6573	12.2721	10.9535	14.9323	14.8901	9.99181	11.3753	15.8865	15.9954	9.89418	10.0937	15.9214	16.233	10.9523	11.5226	16.0592	16.3747	10.1952	12.4496	15.7384	16.8527	12.3311	11.2022	14.7148
O00410	Importin-5 (Imp5) (Importin subunit beta-3) (Karyopherin beta-3) (Ran-binding protein 5) (RanBP5)	IPO5	2.83608	1.05164e-15	+	14.5591	14.6972	11.4239	12.3625	13.6789	11.404	10.9281	15.3344	15.4326	11.6204	12.6306	14.5488	14.82	11.183	11.3348	16.0871	16.3103	10.9105	11.5261	12.4712	12.646	10.5528	10.4201	13.0509	13.1161	11.8506	12.5427	13.7721	13.503	13.0978	12.65	14.7399	15.1321	11.5825	10.4735	14.4756	14.5133	12.966	10.1995	14.5132	14.7649	12.0342	10.7664	14.884	15.0244	9.88348	13.102	13.4363
O95373	Importin-7 (Imp7) (Ran-binding protein 7) (RanBP7)	IPO7	2.35491	3.56376e-10	+	13.1783	13.0742	11.9156	10.1285	11.1706	10.022	11.2987	15.9511	16.1239	13.52	10.397	14.5082	14.3079	12.0084	10.7307	14.8001	14.7971	9.71567	12.1201	12.5605	11.9398	10.7224	10.2059	10.9195	10.7668	11.7183	12.5189	12.8158	12.9251	12.172	12.0467	14.7362	15.1844	11.3004	11.0669	15.1675	14.7887	11.0922	11.0652	15.0045	14.9874	11.9172	13.1448	15.092	15.1258	11.7585	12.4867	11.6653
Q15181	Inorganic pyrophosphatase (EC 3.6.1.1) (Pyrophosphate phospho-hydrolase) (PPase)	PPA1	1.97421	9.0045e-12	+	12.1372	13.5454	11.1038	11.3023	12.9274	10.3249	12.0965	13.758	14.7272	12.6296	10.2186	13.4365	13.2776	11.4955	12.4528	14.8145	14.9135	12.0575	13.1507	10.9906	11.2326	10.8754	10.8923	12.0704	11.9885	12.0648	10.5527	13.6929	14.3017	11.0219	12.2692	14.1615	14.2223	9.76632	11.7342	14.7743	14.4974	12.4499	11.8207	14.7296	14.8391	11.5958	12.1546	14.0597	14.0956	12.3232	12.2054	12.7462
P35858	Insulin-like growth factor-binding protein complex acid labile subunit (ALS)	IGFALS	-0.547979	0.0556337		14.2922	13.6415	11.1002	11.4165	16.3465	16.3404	16.5982	14.6627	15.4076	16.2019	16.4209	14.8641	15.1723	15.5478	15.7938	11.1034	10.996	10.7269	10.6103	15.9152	16.1652	16.4788	16.6806	16.3496	16.4432	16.7125	16.7641	15.4572	15.4061	18.2003	17.9081	15.2353	15.2145	16.351	16.2434	14.2643	13.7147	14.9077	15.4905	14.5321	14.4639	15.4676	15.5241	14.1254	14.4515	15.0441	14.9144	16.0681
P17301	Integrin alpha-2 (CD49 antigen-like family member B) (Collagen receptor) (Platelet membrane glycoprotein Ia) (GPIa) (VLA-2 subunit alpha) (CD antigen CD49b)	ITGA2	1.37993	1.50341e-07	+	14.1084	14.2198	12.896	13.8419	14.7364	10.3028	13.6431	14.9094	15.0269	13.8471	14.1039	14.7769	15.0872	11.1276	12.5989	15.9823	16.0514	15.8501	15.5004	15.257	15.5674	12.9273	13.3863	15.7365	15.9281	13.8446	14.2269	16.1991	16.5973	14.3161	14.4922	15.8315	16.0451	14.9778	15.5007	16.1437	16.2847	15.0191	15.8118	16.1152	16.355	15.832	16.0569	16.9561	17.0723	15.9314	16.1491	14.3145
P08648	Integrin alpha-5 (CD49 antigen-like family member E) (Fibronectin receptor subunit alpha) (Integrin alpha-F) (VLA-5) (CD antigen CD49e) [Cleaved into: Integrin alpha-5 heavy chain; Integrin alpha-5 light chain]	ITGA5	1.04577	0.000438145	+	12.9612	12.9345	14.5518	13.9574	10.5383	11.2468	10.6565	12.3021	13.4277	11.4174	11.4707	13.28	13.6238	9.70731	12.086	13.6771	12.3238	14.0577	13.9352	12.4381	12.407	12.1015	10.1942	14.1108	14.0673	11.044	9.89287	13.9397	13.9491	10.7176	12.1873	14.2867	14.7131	13.447	13.6626	14.4006	14.5709	13.4422	14.0441	13.2597	13.9028	12.6687	13.2012	14.5852	14.4657	12.216	13.5162	10.3555
P23229	Integrin alpha-6 (CD49 antigen-like family member F) (VLA-6) (CD antigen CD49f) [Cleaved into: Integrin alpha-6 heavy chain; Integrin alpha-6 light chain; Processed integrin alpha-6 (Alpha6p)]	ITGA6	0.668846	0.00929027		17.6765	17.4181	17.6745	17.7784	16.5803	15.7179	15.6988	18.1195	17.9108	17.4042	17.3731	17.438	17.8118	16.011	15.1022	17.7191	17.5289	18.0091	17.8857	17.3066	17.2697	14.7548	14.1846	17.76	17.5576	16.1456	15.875	18.0717	18.2299	16.7647	17.1834	18.4938	18.5423	17.9483	17.959	18.044	17.9564	17.7804	17.6707	17.8057	17.6999	17.2944	17.4287	18.2487	18.1914	17.8044	17.8839	12.0044
P08514	Integrin alpha-IIb (GPalpha IIb) (GPIIb) (Platelet membrane glycoprotein IIb) (CD antigen CD41) [Cleaved into: Integrin alpha-IIb heavy chain; Integrin alpha-IIb light chain, form 1; Integrin alpha-IIb light chain, form 2]	ITGA2B	0.209292	0.152348		19.5891	19.6799	20.6109	20.4767	18.3542	17.9058	18.0867	18.8302	18.8476	19.1353	19.0031	19.5269	19.5597	18.6771	18.8027	19.9806	19.9877	20.6609	20.7188	19.1186	19.0813	18.3533	18.3436	19.3715	19.4692	18.2869	18.4068	19.8202	19.9468	18.4313	18.6889	19.7268	19.7263	19.2072	19.4841	20.2374	20.2106	20.0808	20.113	19.7764	19.7373	19.6287	19.8706	20.181	20.3506	20.6953	20.6532	18.2348
P05556	Integrin beta-1 (Fibronectin receptor subunit beta) (Glycoprotein IIa) (GPIIA) (VLA-4 subunit beta) (CD antigen CD29)	ITGB1	1.3474	2.78451e-05	+	17.2111	17.1023	16.6384	17.3059	16.0917	12.9694	14.7371	17.1913	16.781	16.4551	16.4773	17.2961	17.2812	15.6964	15.7932	17.4634	17.4724	17.185	17.2885	16.7399	16.7855	14.9478	15.534	17.1069	17.0247	14.6961	10.9681	17.8591	17.6018	12.1658	14.6903	18.0727	17.7161	17.4012	17.5821	17.8352	17.9152	17.5104	17.529	17.4205	17.4217	17.1087	17.2211	18.1823	17.9929	17.8866	17.9252	16.4852
P05106	Integrin beta-3 (Platelet membrane glycoprotein IIIa) (GPIIIa) (CD antigen CD61)	ITGB3	0.459467	0.0011351		20.4421	20.5718	21.2342	21.2126	19.04	18.9091	18.6583	19.971	19.8383	19.8131	19.8068	20.0682	19.9542	19.2304	18.9917	20.6348	20.6407	20.9103	20.6805	20.0319	19.9297	19.0617	18.6588	20.0964	20.2774	18.9442	18.978	20.3642	20.3493	19.5581	18.8994	20.4716	20.6579	19.9632	19.7042	20.9725	20.8631	20.5113	20.2833	20.393	20.5406	20.3608	19.7429	21.0237	21.103	21.1455	21.0358	19.086
Q13418	Integrin-linked protein kinase (EC 2.7.11.1) (59 kDa serine/threonine-protein kinase) (Beta-integrin-linked kinase) (ILK-1) (ILK-2) (p59ILK)	ILK	2.34351	5.76195e-22	+	19.1728	19.1693	16.0125	16.4372	18.4195	16.5139	16.324	19.3745	19.4419	17.3377	17.0859	19.0658	19.0568	17.1123	17.0013	19.7035	19.6717	17.4819	17.6878	18.7671	18.5719	15.7607	15.9988	18.6501	18.3999	16.4292	16.3692	18.7306	18.8952	14.2205	15.1829	19.0828	19.1418	16.9873	16.9004	19.056	19.1218	17.0573	17.0474	19.624	19.3468	17.4988	17.7862	19.2655	19.1333	17.7048	17.3843	18.7039
P19827	Inter-alpha-trypsin inhibitor heavy chain H1 (ITI heavy chain H1) (ITI-HC1) (Inter-alpha-inhibitor heavy chain 1) (Inter-alpha-trypsin inhibitor complex component III) (Serum-derived hyaluronan-associated protein) (SHAP)	ITIH1	-0.815679	8.49881e-06		17.5967	17.5705	17.5204	17.6285	19.2371	19.8389	19.751	18.4174	18.5892	19.6133	19.6118	18.6196	18.7704	19.5051	19.5718	15.0001	15.1324	16.1802	16.3242	19.7559	19.7218	20.3434	20.4086	19.6193	19.6656	20.0102	20.2438	18.6898	18.7615	19.89	20.2446	18.6703	18.7707	19.6116	19.6963	17.9358	17.9424	18.9401	19.0372	17.9251	18.0894	19.0902	19.0749	17.5771	17.6957	18.2789	18.2625	19.3474
P19827-2	Inter-alpha-trypsin inhibitor heavy chain H1 (ITI heavy chain H1) (ITI-HC1) (Inter-alpha-inhibitor heavy chain 1) (Inter-alpha-trypsin inhibitor complex component III) (Serum-derived hyaluronan-associated protein) (SHAP)	ITIH1	-0.944964	0.0120102		11.3392	11.6308	10.5484	9.83534	14.9485	16.0311	16.0594	12.0106	13.0059	15.9235	15.9035	12.5369	10.9454	15.486	15.6092	12.2203	11.6022	10.1931	10.3838	15.9909	16.1228	16.7747	17.3064	15.1969	15.2928	15.7948	12.0342	12.2766	13.3934	15.3926	15.7627	14.5965	14.9317	15.462	15.6552	13.4118	12.326	14.7405	14.9496	12.0369	12.3225	10.9838	12.8506	13.0618	14.0179	14.5768	14.4656	14.8254
P19823	Inter-alpha-trypsin inhibitor heavy chain H2 (ITI heavy chain H2) (ITI-HC2) (Inter-alpha-inhibitor heavy chain 2) (Inter-alpha-trypsin inhibitor complex component II) (Serum-derived hyaluronan-associated protein) (SHAP)	ITIH2	-0.937417	1.04474e-06		17.6968	17.7664	17.5394	17.5007	19.517	20.1788	20.185	18.3738	18.1685	19.7667	19.7602	18.7379	18.784	19.7027	19.7982	15.3333	15.2999	16.3888	16.2102	19.9996	19.9378	20.6996	20.7411	19.5039	19.5374	20.0793	20.0381	18.7893	18.6277	20.0069	20.0881	18.5259	18.5263	19.8088	19.8165	17.9186	17.9966	19.1089	19.169	17.8803	18.1515	19.2726	19.3487	17.5958	17.5658	18.4647	18.5705	19.5114
Q06033	Inter-alpha-trypsin inhibitor heavy chain H3 (ITI heavy chain H3) (ITI-HC3) (Inter-alpha-inhibitor heavy chain 3) (Serum-derived hyaluronan-associated protein) (SHAP)	ITIH3	-0.817674	0.00327307		12.037	13.24	12.3431	12.0497	17.4114	17.3184	17.6014	16.2403	16.1133	17.3036	17.0095	15.8602	15.9807	16.6972	16.3425	10.5772	9.99223	13.579	14.1305	17.3883	17.3939	18.01	17.8568	17.0981	16.9705	17.6634	17.7355	16.1551	16.6541	17.6117	17.3203	16.1242	16.2678	17.0647	16.7911	15.7911	15.5362	16.247	16.1081	16.0464	15.759	16.8134	16.5622	15.1761	15.4961	15.7996	15.9536	16.9789
Q14624	Inter-alpha-trypsin inhibitor heavy chain H4 (ITI heavy chain H4) (ITI-HC4) (Inter-alpha-inhibitor heavy chain 4) (Inter-alpha-trypsin inhibitor family heavy chain-related protein) (IHRP) (Plasma kallikrein sensitive glycoprotein 120) (Gp120) (PK-120) [Cleaved into: 70 kDa inter-alpha-trypsin inhibitor heavy chain H4; 35 kDa inter-alpha-trypsin inhibitor heavy chain H4]	ITIH4	-0.860421	2.25997e-05		16.2429	16.1614	15.9753	16.3268	18.652	18.9183	19.0641	17.2312	17.1908	18.1675	18.1242	17.3005	17.4481	18.0352	18.1299	13.971	13.8087	15.4109	15.4476	18.6633	18.6592	19.0885	19.137	18.6214	18.6737	19.2047	19.1031	17.7981	17.7888	20.1155	20.1263	17.2665	17.284	18.2705	18.2605	16.8208	16.7808	17.658	17.665	16.8032	16.8957	17.7817	17.8368	16.3876	16.4242	17.1768	17.0641	18.5643
P13598	Intercellular adhesion molecule 2 (ICAM-2) (CD antigen CD102)	ICAM2	2.02597	0.000212552	+	15.5192	11.4334	14.9694	15.4671	10.1949	10.7898	10.2279	15.5722	16.383	10.1142	11.4188	12.6557	16.4052	11.9219	10.1935	15.0701	14.4977	16.589	15.4659	11.0827	11.4935	10.9291	10.0453	16.1262	16.5852	10.4501	10.1548	16.2627	16.7787	9.50836	12.6042	17.0601	17.431	15.5917	16.7336	17.4982	17.3653	12.071	16.3936	16.8881	16.7105	16.3455	15.408	17.0526	17.202	16.6489	16.6191	12.0158
P19525	Interferon-induced, double-stranded RNA-activated protein kinase (EC 2.7.11.1) (Eukaryotic translation initiation factor 2-alpha kinase 2) (eIF-2A protein kinase 2) (Interferon-inducible RNA-dependent protein kinase) (P1/eIF-2A protein kinase) (Protein kinase RNA-activated) (PKR) (Protein kinase R) (Tyrosine-protein kinase EIF2AK2) (EC 2.7.10.2) (p68 kinase)	EIF2AK2	1.60305	1.90665e-09	+	12.2692	13.1012	13.1466	12.4816	13.0393	10.5848	9.36221	13.8361	13.7815	10.5194	12.9851	12.7652	13.1955	11.7985	9.79675	13.4957	13.7421	11.9721	12.0277	12.227	11.4472	10.7469	11.628	11.4707	10.7762	10.8961	11.6147	13.2971	12.8189	10.7545	12.3484	13.6065	13.5463	11.0464	10.1034	13.1443	13.3019	11.8013	12.1038	13.5179	13.5103	11.7079	10.6507	13.8821	13.9093	11.6853	11.287	11.8408
Q27J81	Inverted formin-2 (HBEBP2-binding protein C)	INF2	4.64247	1.8166e-25	+	16.6151	16.5489	9.27286	13.3029	15.4312	11.1033	11.6255	17.2433	17.0522	11.8498	11.5203	16.62	16.6689	12.6428	12.742	17.5928	17.3786	10.669	11.2475	15.1956	15.2838	10.3529	11.2201	14.3767	14.3359	10.9206	11.0184	15.5882	15.3674	10.6145	12.0844	16.7729	16.5714	10.8767	10.8735	16.5779	16.2445	12.5671	12.2749	17.0056	17.0095	13.1011	13.165	16.8033	16.8226	11.7233	11.8586	14.9401
Q96CN7	Isochorismatase domain-containing protein 1	ISOC1	3.00661	2.61419e-14	+	16.2961	16.0474	13.6924	10.4395	15.6168	10.5112	11.1519	17.0768	16.7488	13.7153	14.1652	16.2982	16.4163	11.479	13.1872	16.9657	16.9098	14.5538	14.8234	14.9365	14.7509	9.53914	10.1542	14.8098	14.8421	12.5158	13.1002	16.0703	16.2278	10.4165	13.1351	16.4233	16.4828	14.7131	14.861	16.9358	16.7534	15.0046	14.961	16.7321	16.83	14.8136	15.0053	17.036	16.9089	15.3386	15.5097	14.8297
O75874	Isocitrate dehydrogenase [NADP] cytoplasmic (IDH) (IDH1) (EC 1.1.1.42) (Cytosolic NADP-isocitrate dehydrogenase) (IDPc) (NADP(+)-specific ICDH) (Oxalosuccinate decarboxylase)	IDH1	1.43621	7.49523e-13	+	15.9504	16.437	15.5738	14.4289	16.1369	13.6008	13.8252	16.6914	16.8915	14.9913	15.1499	16.7241	16.8289	14.9079	14.6317	16.6335	16.3731	16.1873	15.4939	15.7697	15.5195	13.0306	12.8766	16.2224	16.0274	14.5875	14.4452	16.6038	16.5882	14.4753	14.8483	16.7402	16.5803	15.8024	15.5678	16.6301	16.5804	16.1347	15.7882	16.7861	16.4741	16.0009	15.8695	16.5512	16.3892	15.5661	16.0846	16.2081
P48735	Isocitrate dehydrogenase [NADP], mitochondrial (IDH) (EC 1.1.1.42) (ICD-M) (IDP) (NADP(+)-specific ICDH) (Oxalosuccinate decarboxylase)	IDH2	-0.255067	0.0550535		14.9659	14.9673	14.9498	16.2652	14.7659	14.8307	14.9406	15.2743	15.0921	15.7711	15.8249	15.647	15.6814	15.6392	15.6411	15.5826	15.6402	15.8999	16.4496	14.5238	14.6258	15.0602	14.9449	16.5736	16.4429	15.9305	15.5608	16.2573	16.3559	15.8408	15.603	16.0915	16.0306	16.4767	16.522	16.7676	16.674	16.8896	17.1155	16.1198	16.1617	16.6597	16.6206	16.2516	16.3043	17.3483	16.8709	14.7369
P53990	IST1 homolog (hIST1) (Charged multivesicular body protein 8) (CHMP8) (Putative MAPK-activating protein PM28)	IST1	2.11793	1.13027e-10	+	14.2876	14.4389	15.622	11.436	13.8992	11.4963	10.5788	14.4686	14.7533	11.0534	10.5812	14.6091	14.4311	10.408	11.9189	14.6101	14.3997	12.6404	11.442	11.4458	13.6029	10.2611	10.7997	14.1282	14.3534	11.0026	12.7053	13.7145	14.3886	10.6705	11.5903	14.4516	14.3118	11.272	13.679	14.4761	14.3589	13.7025	14.3074	14.8814	14.8914	13.3841	13.4865	14.77	14.5954	13.5892	13.7637	13.9537
P14923	Junction plakoglobin (Catenin gamma) (Desmoplakin III) (Desmoplakin-3)	JUP	-0.559508	0.0203603		15.1327	15.0099	14.9848	13.3938	17.1328	16.9315	17.0582	15.7348	15.7549	16.2861	16.1271	15.9063	16.0323	16.4107	16.8496	14.6367	14.7004	17.6131	18.466	16.5116	16.4812	16.7328	16.8394	16.9515	16.8747	18.4005	18.4433	17.3439	17.034	17.3679	17.6191	15.4259	15.5857	15.6071	15.7748	15.7753	15.7756	16.3433	16.5668	15.6251	15.6364	17.9314	17.9974	17.8988	18.0008	15.6631	15.9731	16.9914
O60229-5	Kalirin (EC 2.7.11.1) (Huntingtin-associated protein-interacting protein) (Protein Duo) (Serine/threonine-protein kinase with Dbl- and pleckstrin homology domain)	KALRN	4.0046	1.92319e-23	+	16.4641	16.7077	11.398	10.1639	15.4635	10.5366	12.2702	15.64	16.1915	11.2237	11.6517	15.6576	15.918	12.3718	11.9287	16.7333	16.4875	13.1764	13.8731	13.8147	13.6271	11.1727	11.604	14.9637	15.3752	10.5595	12.5311	15.4483	15.4135	11.5751	11.4416	15.2416	15.8853	10.1935	9.91543	15.4529	15.6619	11.1766	11.0487	15.9376	16.1715	12.3948	12.1265	15.5135	15.6624	13.5222	10.5895	15.1233
P29622	Kallistatin (Kallikrein inhibitor) (Peptidase inhibitor 4) (PI-4) (Serpin A4)	SERPINA4	-0.680675	0.0240271		11.8003	13.5129	10.417	13.2503	14.4236	14.6286	14.775	12.4348	12.8833	13.6242	13.5515	12.8167	13.9683	13.722	13.8838	13.5834	13.3483	12.9279	12.8176	13.7249	13.8974	14.3768	14.1998	14.9372	14.9371	15.4037	15.5219	13.8574	13.7172	18.7112	18.5488	13.1407	13.1702	14.3701	14.0725	13.1291	12.819	13.7681	13.9486	12.4483	11.5586	13.1861	12.5028	13.4991	11.036	10.8729	12.1821	14.2833
Q14943	Killer cell immunoglobulin-like receptor 3DS1 (Natural killer-associated transcript 10) (NKAT-10)	KIR3DS1	-2.10748	0.05036		13.6007	15.9936	11.6703	13.6408	15.7054	22.1714	22.1869	13.2263	12.4638	14.5209	21.7906	13.5583	20.9353	19.6866	19.8569	11.8327	15.6219	13.3852	13.3818	11.089	11.7791	22.4795	11.4777	21.5061	11.9837	11.3423	22.0719	14.721	15.0354	21.8572	14.4684	20.826	16.0806	15.1176	22.071	20.5213	13.9026	21.4404	11.6593	11.3229	21.0205	15.0797	22.1083	14.7954	18.3803	21.2478	12.3275	10.5586
Q07866	Kinesin light chain 1 (KLC 1)	KLC1	0.988301	4.10181e-06		12.4087	11.7699	9.84893	10.659	11.3059	10.2747	10.689	14.6614	14.2595	12.9736	11.7137	12.9349	12.4713	12.6653	11.9458	12.8187	13.1247	11.3471	11.2208	11.8366	11.4982	11.257	11.4251	13.1272	12.9743	12.1623	12.0669	11.9043	13.2184	11.7464	12.3542	12.9335	13.0607	11.1006	13.6759	13.284	13.2357	12.7569	12.8229	13.1056	13.4278	12.5081	11.7422	12.6482	12.8378	10.5722	11.3814	9.78196
Q96Q89	Kinesin-like protein KIF20B (Cancer/testis antigen 90) (CT90) (Kinesin family member 20B) (Kinesin-related motor interacting with PIN1) (M-phase phosphoprotein 1) (MPP1)	KIF20B	1.36982	0.117834		20.513	20.0834	17.0429	11.0959	19.6336	10.7578	11.7497	19.098	19.0929	10.8179	11.4788	12.1598	19.9194	20.7083	10.8871	20.9648	12.3636	21.0048	20.8814	19.0109	19.2852	11.8762	20.4647	19.5427	19.4225	19.5557	19.3304	19.4446	19.3417	19.8029	19.6997	19.238	16.4059	16.6891	16.6604	12.0474	18.9649	20.0463	19.9818	19.4358	19.2213	19.9686	19.9938	19.3436	18.8711	20.8005	18.752	19.5183
O00139	Kinesin-like protein KIF2A (Kinesin-2) (hK2)	KIF2A	3.12576	5.84003e-16	+	15.4182	15.3304	11.6547	11.064	13.2137	10.9098	12.5701	15.6896	15.8195	12.5675	11.8582	14.8553	15.1949	10.5387	10.5508	16.8763	17.0368	11.2648	11.0714	12.9581	12.9181	10.5321	10.8001	12.6043	11.5547	12.6315	10.9699	13.6432	13.9085	11.4667	12.5447	15.4086	15.2301	11.4844	11.618	15.3975	15.1939	10.6742	12.7713	15.1337	14.6427	11.2235	11.5536	15.6471	15.369	12.3352	12.0922	12.7214
P01042	Kininogen-1 (Alpha-2-thiol proteinase inhibitor) (Fitzgerald factor) (High molecular weight kininogen) (HMWK) (Williams-Fitzgerald-Flaujeac factor) [Cleaved into: Kininogen-1 heavy chain; T-kinin (Ile-Ser-Bradykinin); Bradykinin (Kallidin I); Lysyl-bradykinin (Kallidin II); Kininogen-1 light chain; Low molecular weight growth-promoting factor]	KNG1	-1.33169	1.4767e-10	+	17.0017	17.2996	17.7972	18.1489	17.7824	18.7064	18.3682	17.1261	16.6762	18.866	18.4485	17.6138	17.0354	18.4819	18.2868	14.327	14.9281	16.3333	16.8369	18.2611	17.8238	19.3694	19.3188	17.4776	16.522	18.1159	17.6044	17.1473	16.7568	18.2543	18.2014	16.9184	16.782	17.9077	17.7837	15.8288	15.2156	17.6071	17.3812	15.7707	16.5634	17.3624	17.2012	15.7746	13.9334	17.3099	16.7588	17.9239
P02788	Lactotransferrin (Lactoferrin) (EC 3.4.21.-) (Growth-inhibiting protein 12) (Talalactoferrin) [Cleaved into: Lactoferricin-H (Lfcin-H); Kaliocin-1; Lactoferroxin-A; Lactoferroxin-B; Lactoferroxin-C]	LTF	-0.707858	0.00770608		14.0683	13.9597	13.7293	13.8226	13.3953	12.5238	13.8733	14.4799	14.7153	16.3683	17.0377	15.8752	15.8476	17.2424	17.4961	14.1447	14.2024	14.9789	15.9161	11.7387	11.72	13.0061	13.3004	13.1035	10.7335	12.3952	12.9572	13.4521	12.9749	12.885	12.8798	13.862	14.1431	14.9608	12.9181	13.59	13.6289	15.4813	15.2473	14.3412	14.383	15.4786	15.7502	14.8142	14.8587	13.2136	13.1507	11.592
Q04760	Lactoylglutathione lyase (EC 4.4.1.5) (Aldoketomutase) (Glyoxalase I) (Glx I) (Ketone-aldehyde mutase) (Methylglyoxalase) (S-D-lactoylglutathione methylglyoxal lyase)	GLO1	0.910575	0.0338634		16.4469	16.6641	15.332	15.5367	14.896	9.37524	14.5722	11.7607	13.434	14.5066	15.2072	16.0926	16.1106	15.433	15.6673	17.3186	17.3291	16.1293	16.3897	15.2714	14.6175	11.1483	10.6879	13.0726	13.2113	11.2323	11.019	13.2593	13.7991	9.4116	11.4168	14.9463	13.0879	11.5883	9.91567	13.5322	14.5239	15.699	16.0985	15.5196	15.2123	16.0863	16.4208	14.7362	15.1331	16.5809	16.6154	13.9485
P07942	Laminin subunit beta-1 (Laminin B1 chain) (Laminin-1 subunit beta) (Laminin-10 subunit beta) (Laminin-12 subunit beta) (Laminin-2 subunit beta) (Laminin-6 subunit beta) (Laminin-8 subunit beta)	LAMB1	-1.28929	0.0252943	+	17.0355	18.0416	18.1491	17.2759	11.7212	19.1505	18.9536	16.5212	11.9756	16.6994	17.5694	17.3947	18.0895	18.2558	18.8409	18.4044	18.1232	17.2499	17.541	17.3178	17.6612	17.8309	17.6606	12.2002	12.1223	10.572	16.6151	11.8669	12.0899	11.5696	12.3933	12.7468	12.4601	9.01006	9.6882	12.8092	16.902	18.7131	18.8006	12.5634	13.5508	18.6826	18.8045	17.0685	17.9157	17.7372	17.8068	18.0454
Q14766	Latent-transforming growth factor beta-binding protein 1 (LTBP-1) (Transforming growth factor beta-1-binding protein 1) (TGF-beta1-BP-1)	LTBP1	0.278842	0.147533		16.5463	16.9012	17.9595	18.0357	14.9647	13.3608	14.3115	16.5345	16.1279	16.6031	16.7399	16.2613	16.2556	15.8988	15.4215	17.064	17.2118	17.5393	17.4115	14.8462	14.7886	14.8921	14.6331	16.789	17.0271	15.659	15.1111	17.5666	17.1563	16.207	16.0176	17.4405	17.2516	16.8676	17.2131	18.2709	18.1787	17.9767	17.6295	17.2603	17.2787	17.185	17.1157	17.701	17.6074	17.9854	17.9217	15.3582
Q9BS40	Latexin (Endogenous carboxypeptidase inhibitor) (ECI) (Protein MUM) (Tissue carboxypeptidase inhibitor) (TCI)	LXN	1.86607	3.84571e-12	+	11.1427	11.6678	10.5223	10.0736	13.7107	11.1197	10.1687	12.9981	13.7536	11.5264	12.3298	11.1485	12.6911	10.865	12.4873	12.6215	13.4217	10.649	11.3538	10.9689	12.4164	10.3815	11.1112	12.0622	13.6994	10.6525	12.1424	14.4049	14.6372	12.0624	11.3798	13.1742	13.2403	11.5418	10.5072	13.9011	13.6365	11.7984	11.832	14.0513	13.5218	11.7004	10.2076	13.8564	13.641	11.1096	11.735	13.6758
P30740	Leukocyte elastase inhibitor (LEI) (Monocyte/neutrophil elastase inhibitor) (EI) (M/NEI) (Peptidase inhibitor 2) (PI-2) (Serpin B1)	SERPINB1	1.48399	1.57269e-13	+	18.3974	18.5115	16.9424	17.2554	17.2644	14.5179	15.4251	18.1065	18.0105	16.1215	16.4996	17.8371	17.9825	16.0303	16.3553	18.9272	18.9484	17.7374	17.6695	16.6009	16.7121	13.6723	15.026	17.671	17.4976	15.7881	15.9809	17.815	17.8527	16.1219	15.8815	18.1304	17.9339	16.6517	16.9592	17.9732	18.0755	17.0148	17.1835	18.445	18.3103	17.0179	17.0965	17.8278	17.9402	17.6893	17.5422	17.0249
P09960	Leukotriene A-4 hydrolase (LTA-4 hydrolase) (EC 3.3.2.6) (Leukotriene A(4) hydrolase) (Tripeptide aminopeptidase LTA4H) (EC 3.4.11.4)	LTA4H	1.6855	6.03048e-10	+	12.9038	12.5806	11.719	11.5254	13.2252	10.4632	11.4716	15.3954	15.1171	11.128	11.6235	12.3346	12.624	12.2286	10.1816	15.0581	14.2371	12.7557	13.02	12.7616	11.8353	12.0169	9.9782	11.8212	11.3844	11.1814	10.8996	13.5175	13.6012	12.8743	11.4592	14.5916	14.7898	12.7126	12.7287	13.6203	12.9227	11.8329	10.6651	14.5013	14.217	12.4221	12.4952	13.5451	13.5119	11.2801	11.5145	10.5327
P48059	LIM and senescent cell antigen-like-containing domain protein 1 (Particularly interesting new Cys-His protein 1) (PINCH-1) (Renal carcinoma antigen NY-REN-48)	LIMS1	2.90171	1.01614e-18	+	18.4552	18.5528	16.5076	15.8872	16.9362	14.5429	14.5336	18.8547	18.6779	16.8025	16.4713	18.4076	18.0801	15.2442	15.2965	19.483	19.6853	17.0604	16.8395	17.4578	17.3804	14.6491	14.2824	17.2476	16.9758	14.4739	14.0589	17.5599	17.7081	11.9748	11.6322	18.1165	18.3722	14.9494	15.034	18.1735	18.1355	15.6163	14.5556	18.7244	18.6219	16.9506	16.1585	18.6437	18.5118	16.5746	16.5682	17.5434
Q9UHB6	LIM domain and actin-binding protein 1 (Epithelial protein lost in neoplasm)	LIMA1	1.84593	8.28515e-09	+	10.379	11.5359	9.56893	12.9935	10.7578	10.4399	11.621	14.1976	13.8711	10.1754	11.2339	13.2674	13.6676	10.5569	12.0804	12.9073	12.4014	11.9824	12.1112	12.8046	11.1914	12.238	10.3867	11.7299	13.3164	12.1956	10.631	13.7901	13.6084	11.0695	11.2453	14.1975	13.6153	11.767	9.9544	14.32	13.7573	11.8405	10.6802	14.0792	13.858	11.1749	11.1992	13.7078	13.627	10.0083	11.3052	12.1736
Q93052	Lipoma-preferred partner (LIM domain-containing preferred translocation partner in lipoma)	LPP	2.78135	3.52437e-20	+	13.0357	13.5347	11.2949	11.0362	13.7237	12.6306	11.3406	15.1899	14.895	12.5767	12.2851	14.0792	14.258	11.8352	10.4963	14.75	14.6667	10.4747	10.85	12.0157	12.762	9.5441	10.5022	13.8994	13.7468	11.2227	11.2885	14.8997	14.8219	11.3469	10.876	14.8093	14.7935	12.8524	11.2315	15.0032	14.7968	11.6758	12.9182	15.3691	15.0419	13.2027	12.9258	15.2678	15.233	11.1039	12.2283	13.8987
P50851-2	Lipopolysaccharide-responsive and beige-like anchor protein (Beige-like protein) (CDC4-like protein)	LRBA	3.21569	6.61787e-13	+	15.66	14.7422	10.3442	10.5854	13.5446	12.9831	11.8427	16.7726	16.9423	11.1881	11.0958	15.8737	14.8465	11.1738	11.5145	16.7432	16.9287	11.2983	11.2166	13.19	12.9063	10.7128	11.1484	14.0035	14.1398	11.6351	14.9991	14.0571	14.924	15.3143	15.5277	15.9126	15.6413	11.3275	10.6516	15.7693	15.1796	11.8859	11.2841	14.6953	14.5628	11.2043	11.4788	16.3416	15.0945	11.8469	12.644	13.6081
P00338	L-lactate dehydrogenase A chain (LDH-A) (EC 1.1.1.27) (Cell proliferation-inducing gene 19 protein) (LDH muscle subunit) (LDH-M) (Renal carcinoma antigen NY-REN-59)	LDHA	1.49034	2.4379e-19	+	18.6071	18.5507	16.8733	17.145	17.9818	16.1908	16.3932	19.1182	18.7625	17.3581	17.1881	18.6991	18.5653	16.7494	16.8957	19.2049	19.0981	17.7597	17.8913	17.7032	17.5764	15.6341	15.5744	18.1053	18.0796	16.3725	16.3833	18.2931	18.1368	16.4826	16.4851	18.4232	18.3978	17.3743	17.197	18.4394	18.3507	17.299	17.3883	18.6102	18.5589	17.665	17.672	18.5229	18.449	17.3067	17.2665	18.0794
P07195	L-lactate dehydrogenase B chain (LDH-B) (EC 1.1.1.27) (LDH heart subunit) (LDH-H) (Renal carcinoma antigen NY-REN-46)	LDHB	1.38635	4.10625e-18	+	19.6232	19.4435	18.1903	17.7828	20.0873	18.2197	18.1688	20.9171	20.821	18.7863	18.706	20.1273	20.35	18.7867	19.0202	20.7934	20.6882	19.3685	19.6429	19.4739	19.6044	18.0066	18.5093	19.9072	19.8935	18.2089	18.3614	20.3871	20.2882	19.014	19.2621	20.2414	20.3585	19.2491	19.2663	20.3364	20.2977	19.2654	19.4932	20.6387	20.6686	19.5758	19.7519	20.7078	20.6944	19.3689	19.1305	20.0591
P24666	Low molecular weight phosphotyrosine protein phosphatase (LMW-PTP) (LMW-PTPase) (EC 3.1.3.48) (Adipocyte acid phosphatase) (Low molecular weight cytosolic acid phosphatase) (EC 3.1.3.2) (Red cell acid phosphatase 1)	ACP1	0.82594	0.0404093		15.0193	14.8424	12.1831	11.9312	15.8129	15.9587	15.8962	12.461	12.4187	15.6742	15.7051	15.3649	15.5893	15.8011	15.8376	16.6293	17.1715	13.2157	11.6176	11.7196	13.4596	15.1518	15.2189	10.9104	11.0274	10.7992	11.4884	12.8155	11.7298	10.6301	10.6333	12.921	11.887	10.6388	12.1698	12.595	11.3937	9.61875	10.8281	13.5303	12.6814	11.5865	10.9112	15.4144	14.6142	12.2716	12.1761	15.757
P01130	Low-density lipoprotein receptor (LDL receptor)	LDLR	-0.295513	0.298206		13.5976	13.3523	10.8457	12.7179	12.4648	11.1767	11.3803	14.9929	13.8785	15.9093	15.4357	13.7809	13.5275	14.5266	14.4246	12.999	12.8828	11.1984	10.7758	12.0514	11.3801	12.4194	10.7951	14.724	14.488	15.4243	15.0702	13.1164	13.1692	12.5432	11.6303	13.7768	13.3571	15.0116	15.1689	12.8607	12.7094	14.2461	14.2957	13.1071	11.83	14.3896	14.3321	13.1386	10.7421	12.3712	12.7005	9.7697
Q7Z4W1	L-xylulose reductase (XR) (EC 1.1.1.10) (Carbonyl reductase II) (Dicarbonyl/L-xylulose reductase) (Kidney dicarbonyl reductase) (kiDCR) (Short chain dehydrogenase/reductase family 20C member 1) (Sperm surface protein P34H)	DCXR	0.880649	2.99412e-06		11.1472	11.9797	10.5655	11.5332	11.8814	11.7913	10.4808	12.0471	12.863	10.8822	11.6271	11.2759	12.0843	11.4323	11.2867	13.3997	13.4202	9.97502	11.5272	10.6139	11.7321	10.8326	10.6317	12.5947	12.5622	10.9529	12.7217	12.779	12.5613	11.9245	11.3823	12.742	12.2447	12.4681	11.5335	12.7232	13.085	11.4393	12.0383	12.4483	12.7811	11.6345	11.7272	12.9715	13.4606	12.6155	12.6484	11.3893
Q5SQ64	Lymphocyte antigen 6 complex locus protein G6f	LY6G6F	0.212101	0.630637		16.7747	17.1029	16.7035	15.2779	11.4867	10.7649	9.75267	12.3175	14.7503	15.5221	16.4379	11.6917	16.7217	10.9955	14.7225	16.7747	16.9178	14.9778	15.927	15.4301	17.0739	13.2313	10.263	11.3304	11.3451	11.0428	11.0439	15.3647	14.4239	15.7161	15.8624	15.1139	14.5566	16.793	14.4288	15.7262	15.8362	15.4631	16.8183	14.9649	16.1183	16.6127	16.8163	16.5925	16.8601	18.0831	17.9847	11.0569
Q13094	Lymphocyte cytosolic protein 2 (SH2 domain-containing leukocyte protein of 76 kDa) (SLP-76 tyrosine phosphoprotein) (SLP76)	LCP2	3.23411	2.8656e-15	+	16.999	17.2482	10.3687	9.72808	17.1811	14.5466	14.3171	18.1615	18.0114	14.4431	14.7192	17.2528	17.1584	13.5161	13.6134	18.2318	18.3051	14.8476	15.0301	16.3584	16.4354	12.0444	9.88501	17.2915	17.3908	14.8239	14.9302	17.5812	17.3344	13.7374	13.7627	17.6153	17.4641	15.7509	15.9805	17.5746	17.3326	15.9145	15.8744	18.158	17.6867	16.0927	16.1492	17.5746	17.3884	15.5656	15.7125	17.2372
Q5VWZ2	Lysophospholipase-like protein 1 (EC 3.1.2.22)	LYPLAL1	1.92715	2.26502e-11	+	14.0146	11.5169	10.5064	10.891	11.656	10.9493	11.8173	13.6972	14.6457	11.2801	11.8179	13.471	13.7091	10.0843	10.4811	14.2595	14.2795	12.1106	10.6958	12.8377	11.8112	11.7543	11.4871	12.2843	10.7734	11.0903	11.9211	13.2591	12.7153	11.9648	11.5727	13.3523	13.9553	10.5855	11.9379	13.4007	13.6673	11.1543	12.0774	14.008	14.1715	11.0319	10.9497	14.8435	14.924	12.5163	11.8174	11.4929
P61626	Lysozyme C (EC 3.2.1.17) (1,4-beta-N-acetylmuramidase C)	LYZ	-0.659783	0.012811		13.4416	13.2339	14.5659	10.9655	11.6104	10.6567	13.2111	13.6164	13.8231	14.6255	13.2717	14.7403	14.9097	15.1664	15.1215	13.9098	13.8953	14.8388	14.8875	14.7009	14.6572	14.8446	14.6947	11.1991	14.649	14.957	15.0294	13.3995	11.5892	14.026	14.3804	14.4027	12.9876	14.8213	14.8999	14.4446	14.5439	14.7638	14.7565	14.671	14.6621	15.2593	15.3146	15.1641	15.2102	15.2458	15.2686	10.2761
P04156	Major prion protein (PrP) (ASCR) (PrP27-30) (PrP33-35C) (CD antigen CD230)	PRNP	1.3564	2.26355e-06	+	15.3688	15.5197	15.0411	15.5369	14.7554	13.6025	13.8422	14.879	14.7929	13.8458	13.6708	15.5985	16.0997	10.3805	13.6683	15.3938	15.2968	14.5631	14.5882	15.3816	15.3107	13.2308	9.98614	15.651	15.651	12.9298	13.1992	15.6008	15.7741	14.8027	15.267	15.3581	15.4377	14.3164	15.3093	16.0886	16.1856	15.4215	15.7589	15.8139	15.7214	14.8919	15.525	16.3839	16.4547	15.8036	15.528	14.7456
P40925	Malate dehydrogenase, cytoplasmic (EC 1.1.1.37) (Aromatic alpha-keto acid reductase) (KAR) (EC 1.1.1.96) (Cytosolic malate dehydrogenase)	MDH1	2.30613	2.42189e-11	+	16.5282	16.1213	15.4948	14.5894	14.4712	11.8998	10.8939	16.8883	16.4944	13.9512	13.2489	16.0086	16.3687	12.9971	14.0183	17.1906	17.398	15.7859	16.0283	15.8302	15.0681	10.5352	11.7606	12.677	13.9378	12.1585	12.0933	15.9905	15.7929	10.5657	11.4932	16.1596	16.0497	14.1702	13.0282	16.4625	15.9968	15.2016	14.9001	16.5391	16.2687	15.1854	14.9118	16.2953	16.4916	15.8728	15.5583	14.6604
P40926	Malate dehydrogenase, mitochondrial (EC 1.1.1.37)	MDH2	0.667767	0.00767769		14.4317	14.4704	13.8021	14.7434	13.4371	11.2368	11.831	14.7332	14.7124	15.205	15.0057	14.877	14.9414	13.9187	14.7031	14.9755	15.1629	15.5346	15.7521	13.0955	12.7553	11.7151	11.598	15.5321	15.0513	13.8949	11.9788	15.934	15.8675	14.7103	12.83	16.1239	15.5602	15.2506	15.7606	16.6793	16.6967	16.1496	16.7452	16.0042	16.1013	15.9844	15.7598	16.4888	16.6489	16.1389	16.3218	12.3163
Q14165	Malectin	MLEC	1.02618	0.000631585	+	13.7762	14.3899	11.9677	14.1131	11.1406	11.8054	10.4558	12.867	13.6321	10.7258	11.6996	12.5639	14.5718	12.7048	11.7462	13.8496	13.9742	15.2652	13.5396	11.6134	12.0784	10.6291	9.83607	14.8499	13.7866	10.7808	10.3921	14.7588	15.0238	12.1239	14.6939	14.3542	14.2766	14.0588	14.6827	15.2026	15.1482	14.9098	14.9268	14.5902	15.0138	13.8464	15.0733	15.0276	15.218	14.6448	14.9655	12.5081
Q9ULC4	Malignant T-cell-amplified sequence 1 (MCT-1) (Multiple copies T-cell malignancies)	MCTS1	1.90416	3.5261e-08	+	12.5449	13.2378	10.6715	11.0467	11.5122	9.63546	11.3258	13.7345	14.4171	10.907	12.1122	13.7196	13.9566	11.9037	9.45842	14.0049	14.6201	10.7478	13.2078	11.2091	12.6136	12.4787	10.9374	11.3353	11.665	12.051	15.0451	13.8388	13.7829	10.5855	11.2661	13.9227	14.1244	10.4563	10.9096	14.0241	14.1474	12.9091	11.3405	14.428	14.7403	12.8236	11.4552	14.1716	14.2375	11.3438	12.3971	12.7267
P48740	Mannan-binding lectin serine protease 1 (EC 3.4.21.-) (Complement factor MASP-3) (Complement-activating component of Ra-reactive factor) (Mannose-binding lectin-associated serine protease 1) (MASP-1) (Mannose-binding protein-associated serine protease) (Ra-reactive factor serine protease p100) (RaRF) (Serine protease 5) [Cleaved into: Mannan-binding lectin serine protease 1 heavy chain; Mannan-binding lectin serine protease 1 light chain]	MASP1	-0.221188	0.625435		15.8386	15.9938	16.4135	15.6294	17.4853	17.6214	17.5781	15.8894	16.0917	16.4923	17.0433	17.5094	17.1115	17.6234	17.6242	14.2833	13.9537	14.0171	13.915	16.9029	17.0899	17.1816	17.4112	17.2433	17.8186	17.8647	18.6381	11.0485	17.2809	11.7879	17.6276	13.2349	16.4512	10.9674	17.0888	12.5517	16.8891	11.0715	17.8177	16.7121	16.732	17.5141	17.3471	16.1767	16.0724	16.2813	16.1995	17.0868
P48740-2	Mannan-binding lectin serine protease 1 (EC 3.4.21.-) (Complement factor MASP-3) (Complement-activating component of Ra-reactive factor) (Mannose-binding lectin-associated serine protease 1) (MASP-1) (Mannose-binding protein-associated serine protease) (Ra-reactive factor serine protease p100) (RaRF) (Serine protease 5) [Cleaved into: Mannan-binding lectin serine protease 1 heavy chain; Mannan-binding lectin serine protease 1 light chain]	MASP1	-0.736496	9.84176e-10		17.3085	17.2869	17.3871	17.7623	17.4299	18.0562	18.1105	16.8984	16.8085	17.8829	17.9744	17.6154	17.7509	18.3342	18.6275	16.5327	16.618	17.9253	17.5486	17.0762	17.0754	17.7401	18.0676	18.3091	18.0987	18.8823	18.8345	17.8352	17.8886	17.6467	17.6144	17.5204	17.4702	18.5473	18.5665	17.5162	17.5376	18.3406	18.4563	17.7998	17.6594	18.6786	18.7323	16.8579	16.8164	17.562	17.587	17.479
O00187	Mannan-binding lectin serine protease 2 (EC 3.4.21.104) (MBL-associated serine protease 2) (Mannose-binding protein-associated serine protease 2) (MASP-2) [Cleaved into: Mannan-binding lectin serine protease 2 A chain; Mannan-binding lectin serine protease 2 B chain]	MASP2	-0.737554	8.81928e-05		15.1851	14.4885	16.0694	16.7313	16.0108	15.8622	16.0236	13.9557	13.6979	14.8277	14.4493	15.5403	15.7408	16.5715	16.483	12.1495	12.088	14.8707	14.0238	15.4976	15.2746	15.226	15.4957	16.8322	17.3111	17.5128	17.6825	16.0632	15.8312	16.0807	16.1983	14.4083	14.4235	15.5095	15.3027	15.9463	15.6503	16.4134	16.4226	15.8903	15.7737	16.5112	16.4168	14.8131	14.9368	14.8431	15.3258	15.6435
P34949	Mannose-6-phosphate isomerase (EC 5.3.1.8) (Phosphohexomutase) (Phosphomannose isomerase) (PMI)	MPI	1.68936	5.12752e-07	+	14.6271	15.0649	11.0773	12.4246	12.1932	10.0272	12.8419	14.6092	14.5871	11.8003	10.9052	11.2855	11.5295	11.0102	11.3896	16.0724	16.2021	11.7868	12.3301	11.6844	10.8364	10.1497	10.0847	10.7785	12.7416	12.2039	12.371	11.5789	11.889	11.3401	11.0907	14.235	14.1559	10.9523	11.1477	14.2551	14.0331	11.9087	11.8675	12.6366	13.4911	11.1626	11.4572	14.564	14.6482	12.9295	12.525	9.62956
P33908	Mannosyl-oligosaccharide 1,2-alpha-mannosidase IA (EC 3.2.1.113) (Man(9)-alpha-mannosidase) (Man9-mannosidase) (Mannosidase alpha class 1A member 1) (Processing alpha-1,2-mannosidase IA) (Alpha-1,2-mannosidase IA)	MAN1A1	0.290099	0.206986		11.905	12.8794	11.0269	12.9226	13.8905	11.3859	11.8624	13.7555	13.7578	14.0266	13.8766	13.5557	13.4543	13.4097	13.3706	11.7219	12.9651	9.81372	12.8109	13.7736	13.5069	13.9874	11.3682	14.9356	14.7573	14.6266	14.634	14.5242	14.4351	15.2069	15.5273	14.6155	14.5619	14.6246	14.6475	15.0004	14.9259	14.4856	14.8449	14.6126	14.6756	14.6872	14.7709	14.5154	14.7574	14.4761	14.5814	12.4543
P49137	MAP kinase-activated protein kinase 2 (MAPK-activated protein kinase 2) (MAPKAP kinase 2) (MAPKAP-K2) (MAPKAPK-2) (MK-2) (MK2) (EC 2.7.11.1)	MAPKAPK2	3.5291	3.72603e-19	+	14.4179	14.3945	10.3052	10.7957	11.6017	10.8399	8.50111	15.4838	15.6406	10.9136	9.89312	14.846	15.036	10.7859	11.3617	14.6259	14.626	10.5465	12.0633	11.9568	13.1645	11.4521	10.7277	14.3864	14.1285	10.4708	12.1531	14.4382	14.3937	10.7526	10.8471	15.2265	15.2485	11.8355	10.2089	15.1629	15.0144	11.9372	9.85055	14.9992	15.0858	12.1235	9.75015	14.7197	14.9216	10.5786	11.1105	10.9837
O95866-2	Megakaryocyte and platelet inhibitory receptor G6b (Protein G6b)	MPIG6B	1.30211	1.29619e-06	+	15.7073	15.7579	15.6975	16.1309	14.7989	14.5119	13.8548	15.7664	15.6687	14.7675	15.5116	15.9092	14.6691	13.5241	11.5812	16.3735	16.4572	15.4855	15.6151	15.1814	14.7677	13.6054	12.8142	14.07	14.4122	12.6036	10.7865	16.1515	14.9969	13.8401	11.5754	16.3583	15.8248	15.1369	14.8571	16.3311	16.5279	15.6877	15.1979	16.3606	16.5348	15.6742	14.8132	17.2047	17.0611	16.7474	16.6293	15.0085
P55145	Mesencephalic astrocyte-derived neurotrophic factor (Arginine-rich protein) (Protein ARMET)	MANF	2.72949	6.43091e-13	+	15.4903	16.0213	13.7375	14.3924	16.7164	10.8714	10.3184	17.794	17.456	14.0373	14.1921	16.579	16.6121	11.4254	13.4743	16.9434	16.8246	14.7429	14.0744	15.2929	15.5183	11.7651	9.73264	16.9509	16.8943	14.7631	14.832	17.1006	17.4604	15.3841	16.1962	16.9101	17.0583	15.2492	16.2249	17.2051	16.8225	15.1503	14.8804	17.5603	17.2518	15.5002	16.1663	16.4505	17.0128	14.3018	15.576	16.5702
P01033	Metalloproteinase inhibitor 1 (Erythroid-potentiating activity) (EPA) (Fibroblast collagenase inhibitor) (Collagenase inhibitor) (Tissue inhibitor of metalloproteinases 1) (TIMP-1)	TIMP1	0.556782	0.131957		14.0159	14.2732	15.5646	16.2095	11.1014	10.6334	11.7644	12.5441	13.7416	13.9019	14.0407	13.0574	14.2968	14.0609	11.0722	14.0867	14.4058	14.5987	16.2372	14.8716	10.5981	10.9952	10.9964	15.3055	14.9539	9.61694	10.473	15.661	15.4686	15.208	14.5365	15.3926	14.8922	15.1935	15.4452	16.3077	15.7387	15.4574	14.4769	15.4726	15.7984	15.1277	14.4701	16.3621	15.9215	16.115	15.9083	11.199
Q15691	Microtubule-associated protein RP/EB family member 1 (APC-binding protein EB1) (End-binding protein 1) (EB1)	MAPRE1	2.14338	6.01447e-15	+	17.9454	17.7828	15.8778	15.907	16.7439	15.5008	15.4573	18.0587	17.8244	16.1158	15.6543	18.4587	18.2675	15.6134	15.115	18.0335	18.5028	16.2737	16.1845	17.4481	17.1558	14.0435	14.3381	16.581	16.0035	11.1895	15.1406	17.8532	17.0285	15.0326	14.7893	18.0632	17.6467	15.9126	16.0431	17.9696	17.7171	16.6782	16.4859	18.0885	17.7198	16.401	16.1253	18.2156	18.0062	16.6488	16.6637	17.5184
Q15555-5	Microtubule-associated protein RP/EB family member 2 (APC-binding protein EB2) (End-binding protein 2) (EB2)	MAPRE2	2.15642	2.65613e-22	+	18.4195	18.2676	14.8379	15.4566	18.2756	16.3829	16.2225	19.0324	18.9964	16.0285	15.9615	18.5163	18.7362	16.4522	16.5302	19.3376	19.4052	16.6676	16.8198	17.928	17.9229	15.6479	15.6542	17.9776	17.9705	16.5134	16.3419	18.3811	18.2594	15.6768	16.0872	18.5046	18.5026	16.9694	16.8572	18.6402	18.6093	17.1075	17.1849	19.3692	19.3424	17.783	17.7006	18.9697	18.9494	17.0376	16.9027	18.2643
Q7Z434	Mitochondrial antiviral-signaling protein (MAVS) (CARD adapter inducing interferon beta) (Cardif) (Interferon beta promoter stimulator protein 1) (IPS-1) (Putative NF-kappa-B-activating protein 031N) (Virus-induced-signaling adapter) (VISA)	MAVS	2.22058	3.3583e-13	+	13.1285	13.6467	12.1791	11.421	13.9297	11.9304	11.1098	14.6434	14.6898	9.10083	12.0714	14.6484	14.8594	11.4091	11.1766	14.5773	14.3266	11.0303	11.3447	12.7686	11.8178	10.3653	10.5738	14.3405	14.5155	12.2383	14.3775	14.1688	14.3733	13.2289	13.0972	15.1439	15.2405	12.4348	12.4068	15.0373	15.208	11.9608	12.8812	15.0022	15.1844	13.2714	13.3383	14.5132	14.4566	13.4823	14.0705	13.5739
Q9Y3D6	Mitochondrial fission 1 protein (FIS1 homolog) (hFis1) (Tetratricopeptide repeat protein 11) (TPR repeat protein 11)	FIS1	1.04208	0.000121163	+	13.0561	13.4895	13.6746	14.1257	14.2412	12.4736	12.2031	14.749	15.1657	13.536	11.9097	13.5337	14.2965	10.3735	11.2627	14.2745	14.455	13.3853	13.8549	11.2064	13.0791	12.3061	11.3148	15.3766	15.5503	14.3161	14.2845	15.0684	15.3392	14.2973	11.4963	15.0989	15.5753	15.0007	15.2027	15.7634	15.6589	14.69	14.9304	15.6145	15.1847	15.045	15.0586	15.3031	15.1819	14.2444	14.2073	11.9412
Q9UJ68	Mitochondrial peptide methionine sulfoxide reductase (EC 1.8.4.11) (Peptide-methionine (S)-S-oxide reductase) (Peptide Met(O) reductase) (Protein-methionine-S-oxide reductase) (PMSR)	MSRA	1.62186	2.15881e-07	+	14.8824	14.2763	14.585	14.7523	13.9406	10.7715	12.0639	14.8791	11.9454	12.0267	11.3823	11.5772	14.1675	9.71434	11.0452	13.6479	14.1948	13.6516	13.749	12.3755	10.9496	11.1273	10.8617	13.5675	14.1807	11.1397	11.814	14.2643	14.7014	12.9015	10.3851	14.7974	14.7966	14.3701	13.9239	14.637	14.7331	13.1859	13.0326	14.8954	14.9016	11.8538	12.1335	14.8313	14.5651	11.3021	12.6784	11.6683
P28482	Mitogen-activated protein kinase 1 (MAP kinase 1) (MAPK 1) (EC 2.7.11.24) (ERT1) (Extracellular signal-regulated kinase 2) (ERK-2) (MAP kinase isoform p42) (p42-MAPK) (Mitogen-activated protein kinase 2) (MAP kinase 2) (MAPK 2)	MAPK1	3.43344	1.27984e-17	+	14.6342	14.6102	10.6276	10.1709	11.3356	11.3447	10.5202	15.7486	15.6769	11.8248	11.1574	14.5141	14.5693	11.1018	12.0235	16.3188	16.0213	12.0633	11.2288	9.63617	12.9167	10.8126	10.4209	13.8966	14.0159	11.3889	9.98386	14.7257	14.6976	10.195	12.4317	15.2312	14.9212	10.5488	11.2805	15.1722	15.4152	10.7753	10.9777	15.8099	15.7302	11.5154	11.6112	15.349	15.0919	11.2296	11.9773	13.5758
Q16539	Mitogen-activated protein kinase 14 (MAP kinase 14) (MAPK 14) (EC 2.7.11.24) (Cytokine suppressive anti-inflammatory drug-binding protein) (CSAID-binding protein) (CSBP) (MAP kinase MXI2) (MAX-interacting protein 2) (Mitogen-activated protein kinase p38 alpha) (MAP kinase p38 alpha) (Stress-activated protein kinase 2a) (SAPK2a)	MAPK14	3.22506	2.32825e-18	+	16.2002	16.7749	11.736	13.9022	16.2961	9.52337	13.2108	17.8363	17.7721	13.8708	13.7338	16.8323	17.1841	13.0213	13.7393	16.9587	17.5114	14.3535	14.3294	15.8602	15.6102	10.3717	11.8956	16.5398	16.6665	13.7956	14.0615	16.3791	16.8376	14.0845	13.7891	17.1987	17.4239	15.0538	14.8689	16.8557	17.3471	14.6555	15.3834	17.3437	17.6379	15.3189	15.1346	17.1922	17.29	14.0316	14.7034	16.4212
Q7L9L4	MOB kinase activator 1B (Mob1 homolog 1A) (Mob1A) (Mob1B) (Mps one binder kinase activator-like 1A)	MOB1B	2.94495	2.13744e-13	+	14.4976	14.7041	10.2317	12.0166	15.5339	11.5636	10.5424	16.1845	16.1231	13.2866	13.0589	15.5088	15.6186	13.1354	8.30936	14.6763	15.8528	13.762	13.8428	15.0824	14.955	11.2127	11.7207	15.8548	15.6776	13.9016	12.0421	16.0278	16.0276	10.6763	12.1608	16.0149	15.8444	14.859	14.4659	15.7395	15.7776	14.6069	14.6796	16.5182	16.2678	14.9248	14.9874	15.8836	15.8519	11.584	13.5889	15.616
Q70IA8	MOB kinase activator 3C (Mob1 homolog 2C) (Mps one binder kinase activator-like 2C)	MOB3C	4.79941	8.39514e-29	+	14.7916	14.7255	11.3058	11.1559	16.2243	11.8585	10.9232	17.483	17.3852	10.9503	12.8132	16.2492	16.6036	11.248	11.2477	15.5755	15.7433	10.0682	11.5453	15.1699	14.748	11.746	11.4616	16.6046	16.8445	12.3629	11.4499	16.8139	16.8031	13.4542	11.748	17.2219	17.3156	12.2807	11.4135	16.9281	16.5235	12.5839	10.9152	17.05	16.876	11.1854	11.5055	16.7673	16.8796	11.6575	11.2727	16.0118
P26038	Moesin (Membrane-organizing extension spike protein)	MSN	1.47365	1.02072e-09	+	19.627	19.7511	18.222	18.9098	19.1952	15.4381	16.0115	19.9717	19.7429	18.4411	18.6388	19.5419	19.6547	18.1841	18.2251	20.5082	20.4244	19.3364	19.055	18.8819	18.8454	17.6088	14.9691	18.8164	18.7946	17.7334	17.4354	19.4927	19.6117	16.0642	17.4349	19.7005	19.9081	18.8569	19.0375	19.6772	19.7848	18.9944	19.3197	19.7283	19.9686	18.7869	19.2023	19.6303	19.8809	19.4185	19.3125	18.8654
Q99685	Monoglyceride lipase (MGL) (EC 3.1.1.23) (HU-K5) (Lysophospholipase homolog) (Lysophospholipase-like) (Monoacylglycerol lipase) (MAGL)	MGLL	1.33365	4.98156e-14	+	18.2173	18.2465	16.6846	16.6314	17.6156	15.8992	16.0345	18.6319	18.5299	16.8487	16.9992	18.1242	18.2235	16.0839	16.3368	18.6321	18.6313	17.1999	17.2809	17.3633	17.265	15.044	15.5415	17.8741	17.7738	16.5132	16.2323	18.1724	18.1821	16.6929	15.9811	18.381	18.1911	17.5142	17.5029	18.5664	18.5231	17.8603	17.8319	18.5127	18.4151	17.9055	17.8829	18.3332	18.4654	17.9662	18.0343	17.639
Q7Z5P9	Mucin-19 (MUC-19)	MUC19	2.26325	0.00397815	+	18.1898	18.143	10.4938	10.4874	20.2139	20.7092	18.2937	14.6184	19.4386	20.1014	11.5929	15.9649	16.615	18.7123	20.6625	19.5537	15.3891	12.6968	15.6666	18.0582	20.9699	18.8289	20.0566	18.226	18.0097	11.476	11.5051	19.2797	19.1972	12.4648	10.8351	21.7925	19.0996	20.6275	20.804	18.4454	19.0373	20.8702	21.3103	19.0522	19.5092	21.1107	21.1322	19.7074	19.7991	11.2975	11.5885	19.3323
Q99102	Mucin-4 (MUC-4) (Ascites sialoglycoprotein) (ASGP) (Pancreatic adenocarcinoma mucin) (Testis mucin) (Tracheobronchial mucin) [Cleaved into: Mucin-4 alpha chain (Ascites sialoglycoprotein 1) (ASGP-1); Mucin-4 beta chain (Ascites sialoglycoprotein 2) (ASGP-2)]	MUC4	-0.423929	0.212677		10.4492	16.0733	15.9969	16.4696	17.3162	17.2795	17.1135	15.2645	16.6374	18.1728	17.8202	16.6301	16.4824	17.0232	16.9178	11.9879	12.2219	10.9491	11.6365	16.6062	16.308	16.6562	16.4106	17.8025	17.6695	17.9193	17.9662	17.4735	17.732	17.7229	16.2622	15.8915	16.0915	16.6426	15.7058	16.5483	16.4635	17.3005	17.6253	16.19	15.8299	17.269	17.242	16.3637	16.4289	13.4213	16.6572	17.544
Q13201	Multimerin-1 (EMILIN-4) (Elastin microfibril interface located protein 4) (Elastin microfibril interfacer 4) (Endothelial cell multimerin) [Cleaved into: Platelet glycoprotein Ia*; 155 kDa platelet multimerin (p-155) (p155)]	MMRN1	0.255012	0.0607345		20.1871	20.1021	20.3083	20.6965	19.3334	18.436	18.9749	20.4212	20.3952	20.5935	20.6646	19.8699	20.1863	19.6891	19.7148	20.9082	20.8084	20.8801	20.5748	19.5228	19.5465	19.5979	19.7429	21.3865	21.3016	20.1818	20.2659	21.012	20.9893	19.6979	19.9363	21.198	21.1733	21	20.8529	21.4812	21.3334	21.089	21.3262	21.236	21.0851	20.9431	21.2882	21.6683	21.6734	21.3601	21.445	18.5609
Q9NR56-3	Muscleblind-like protein 1 (Triplet-expansion RNA-binding protein)	MBNL1	2.7596	6.01955e-13	+	14.7779	14.7369	12.7188	11.7669	10.0924	9.94575	10.6566	15.7696	15.2853	12.0198	11.3577	14.5468	12.1666	9.47509	10.8704	15.1721	15.2747	11.1971	11.4324	11.5624	11.6569	11.0196	11.5562	11.3343	13.042	11.749	12.4081	14.5413	14.3834	12.0036	12.1417	14.5942	14.7295	11.7556	10.4111	14.8164	14.2973	11.1971	10.3252	14.6963	14.2678	10.3513	10.5659	15.3446	15.2453	11.7967	11.898	14.516
Q15746	Myosin light chain kinase, smooth muscle (MLCK) (smMLCK) (EC 2.7.11.18) (Kinase-related protein) (KRP) (Telokin) [Cleaved into: Myosin light chain kinase, smooth muscle, deglutamylated form]	MYLK	3.13423	9.51527e-17	+	15.9327	15.7975	11.8692	11.9739	11.079	10.8274	10.696	16.4545	16.4535	12.324	10.4612	15.6514	15.3661	11.8447	12.86	17.6481	17.0519	11.8492	12.8378	12.9865	13.6272	11.9862	11.967	13.8063	14.245	11.1931	12.8361	14.8606	14.914	12.3144	12.8722	16.2965	15.9485	13.4823	13.291	16.3607	15.7505	12.1102	12.9239	16.4872	16.3575	12.7241	13.6728	15.8332	16.0193	12.6841	12.2469	14.1415
P60660-2	Myosin light polypeptide 6 (17 kDa myosin light chain) (LC17) (Myosin light chain 3) (MLC-3) (Myosin light chain alkali 3) (Myosin light chain A3) (Smooth muscle and nonmuscle myosin light chain alkali 6)	MYL6	1.29337	3.00157e-07	+	18.6198	18.7436	18.209	17.6266	19.1647	17.6993	17.861	19.9086	19.8959	18.2816	18.5269	19.7349	19.6372	17.9076	13.6281	19.4582	19.3401	18.4644	18.3937	18.0496	18.0895	16.6453	16.7951	20.101	20.0993	18.7549	18.8516	19.9945	20.1323	18.9125	18.5207	20.321	20.4842	19.3501	19.1821	20.594	20.5462	19.2699	19.3235	20.3269	20.4775	19.8398	20.1307	20.0277	20.1847	19.7378	19.7544	18.7762
P19105	Myosin regulatory light chain 12A (Epididymis secretory protein Li 24) (HEL-S-24) (MLC-2B) (Myosin RLC) (Myosin regulatory light chain 2, nonsarcomeric) (Myosin regulatory light chain MRLC3)	MYL12A	0.54155	9.27014e-05		19.271	19.682	19.1473	19.2605	18.0946	17.2759	17.7463	19.4956	19.5356	18.743	18.6533	19.5029	19.5178	18.5758	18.4834	19.9455	19.9216	19.8193	19.8945	17.7257	18.2191	17.7752	17.8098	19.3249	19.3901	18.7332	18.4208	19.6952	19.8031	18.1645	18.1738	19.9462	19.8856	19.4839	19.5226	20.3812	20.1381	19.8808	19.8766	20.1917	20.1136	19.4703	19.5419	19.6831	19.6136	19.8504	19.8969	18.1194
P24844	Myosin regulatory light polypeptide 9 (20 kDa myosin light chain) (LC20) (MLC-2C) (Myosin RLC) (Myosin regulatory light chain 2, smooth muscle isoform) (Myosin regulatory light chain 9) (Myosin regulatory light chain MRLC1)	MYL9	0.627679	3.54003e-05		17.1623	17.0444	17.29	17.6264	17.2985	17.3033	16.0814	18.4647	18.4484	17.6058	17.0787	17.9444	18.0825	17.1346	16.4559	18.0143	17.9455	18.1167	18.1802	17.1432	16.6112	16.2835	15.9727	18.2493	18.1743	17.1646	17.3963	18.8561	18.764	17.2204	17.7045	18.7361	18.7341	18.2663	18.3177	19.2396	19.0373	18.5221	18.39	19.0556	19.0111	18.5732	18.3964	18.7405	18.7049	18.5019	18.5586	17.7432
P35579	Myosin-9 (Cellular myosin heavy chain, type A) (Myosin heavy chain 9) (Myosin heavy chain, non-muscle IIa) (Non-muscle myosin heavy chain A) (NMMHC-A) (Non-muscle myosin heavy chain IIa) (NMMHC II-a) (NMMHC-IIA)	MYH9	2.89205	9.58271e-25	+	19.4071	19.5079	17.0855	17.0983	19.3739	16.6284	16.8807	20.4488	20.4556	17.5798	17.5676	19.998	20.1898	17.3272	17.6652	20.316	20.3497	17.7612	17.8662	19.3605	19.4464	16.2677	16.4012	19.4674	19.5304	15.3685	15.6637	19.5332	19.684	15.0299	14.8407	20.2314	20.2876	17.6549	17.6885	20.0589	20.0406	17.1481	17.4921	19.7359	19.7806	17.6622	17.8531	20.1591	20.163	17.4299	17.4311	19.2751
P58546	Myotrophin (Protein V-1)	MTPN	1.93982	6.67238e-07	+	15.5949	15.8326	16.8832	16.5105	16.45	11.9843	9.98007	15.7872	15.7859	10.5959	13.8413	15.7101	15.9215	10.8317	14.5469	16.9488	16.3837	16.2115	16.6168	13.7256	14.1454	9.79378	10.8806	16.6547	16.7495	14.6565	15.0431	16.3249	16.1627	14.4629	14.3306	16.9554	17.2392	15.4398	15.5382	17.1931	17.2556	15.6459	15.802	17.1357	17.3861	15.9274	15.7335	15.5285	15.8544	15.4731	15.5613	16.121
Q96PD5	N-acetylmuramoyl-L-alanine amidase (EC 3.5.1.28) (Peptidoglycan recognition protein 2) (Peptidoglycan recognition protein long) (PGRP-L)	PGLYRP2	-0.84312	0.027196		13.686	10.9836	10.4209	11.5191	14.5978	14.7776	14.6793	14.5576	14.4902	15.6871	15.8525	13.5727	14.5064	14.836	14.7911	11.8293	12.8244	12.3489	11.0518	15.9709	16.2217	16.6482	16.8219	15.8319	15.9501	16.063	16.4917	10.9926	13.3191	17.9735	17.6186	14.6386	14.9005	15.6673	15.6526	13.0384	13.0336	14.0958	12.992	10.789	13.6223	14.7555	14.6701	11.1919	12.5651	9.77987	12.2877	14.1335
P51606	N-acylglucosamine 2-epimerase (AGE) (EC 5.1.3.8) (GlcNAc 2-epimerase) (N-acetyl-D-glucosamine 2-epimerase) (Renin-binding protein) (RnBP)	RENBP	2.37017	4.48757e-11	+	16.0693	15.7974	11.0077	12.0407	12.157	10.5851	10.4696	14.7586	13.915	10.0814	11.2384	14.3841	13.6893	10.3138	9.83385	16.1968	16.1679	12.9354	12.5713	12.3487	11.9856	10.8712	10.9871	12.3083	10.558	12.3981	9.85003	11.0852	11.3294	11.8042	11.6296	14.0796	14.2945	11.53	11.5994	14.5425	13.474	11.5703	11.6082	14.3046	13.9149	10.6043	10.0166	14.2677	14.3252	12.9929	12.808	12.2777
P00387	NADH-cytochrome b5 reductase 3 (B5R) (Cytochrome b5 reductase) (EC 1.6.2.2) (Diaphorase-1)	CYB5R3	1.05844	0.00172622	+	15.3584	14.8939	12.3666	15.7988	11.941	12.6822	13.3847	12.2002	12.8835	13.3573	14.2522	14.3857	14.0275	10.3235	10.9124	16.9514	16.416	16.4747	15.6163	11.2417	11.8097	10.8866	11.4041	15.2813	15.5848	14.3413	11.9551	15.6003	15.9019	12.0821	13.3919	14.8607	15.5281	13.3973	13.9177	15.735	16.603	14.5106	14.3409	15.4547	15.5092	15.6223	14.235	16.3993	16.4055	16.8622	16.0529	12.5985
Q9Y2A7	Nck-associated protein 1 (NAP 1) (Membrane-associated protein HEM-2) (p125Nap1)	NCKAP1	2.36316	8.3521e-13	+	13.4662	13.1662	10.3639	10.5928	13.2621	9.59557	10.8	15.577	15.8031	11.7719	11.4876	14.5487	14.5125	9.32213	13.1036	13.9521	15.1548	13.5668	12.2346	13.535	13.4034	11.5009	12.5609	14.5189	13.9487	11.768	11.7713	12.1019	13.2821	12.681	11.5808	14.7635	15.0534	14.2427	13.265	14.0868	14.6279	12.7421	10.4092	12.8858	13.0759	11.5269	10.4724	15.1696	14.5317	11.9333	11.6035	13.1855
Q9NZQ3	NCK-interacting protein with SH3 domain (54 kDa VacA-interacting protein) (54 kDa vimentin-interacting protein) (VIP54) (90 kDa SH3 protein interacting with Nck) (AF3p21) (Dia-interacting protein 1) (DIP-1) (Diaphanous protein-interacting protein) (SH3 adapter protein SPIN90) (WASP-interacting SH3-domain protein) (WISH) (Wiskott-Aldrich syndrome protein-interacting protein)	NCKIPSD	2.46342	1.32147e-12	+	14.2297	14.0751	9.605	9.02072	11.9524	11.0176	10.9798	14.5143	14.1071	12.7535	11.1781	13.5579	13.6919	11.6568	11.9728	15.099	15.1916	11.6926	11.4141	13.42	13.1724	10.958	10.6118	12.3281	12.5693	11.904	12.8436	11.4677	12.6149	10.4885	13.0434	14.4481	14.6175	10.9604	11.2868	14.2087	14.6834	12.0188	10.001	14.338	14.7176	10.4474	10.8431	14.284	14.8765	11.6252	12.4721	11.7521
Q15843	NEDD8 (Neddylin) (Neural precursor cell expressed developmentally down-regulated protein 8) (NEDD-8) (Ubiquitin-like protein Nedd8)	NEDD8	2.44856	1.56219e-11	+	14.6597	14.6366	10.913	10.1394	11.8591	11.3494	10.5853	15.2268	12.6916	11.3782	11.3207	14.4073	13.0307	12.001	13.2103	14.5999	14.6036	8.70681	11.6808	13.9073	11.3309	10.9492	9.77339	15.15	13.9146	11.323	13.3865	15.2661	14.2014	11.4999	13.0183	15.2424	14.494	12.6448	11.9541	14.9098	14.1264	11.4893	12.458	14.0088	12.4099	12.7628	12.679	13.9614	13.7058	12.0977	11.5819	15.3241
Q6ZNJ1	Neurobeachin-like protein 2	NBEAL2	2.58776	1.37312e-11	+	13.7521	13.9217	10.5165	11.1175	14.5073	11.199	10.6167	16.7539	16.3437	15.4578	15.071	14.856	15.2007	15.2194	14.3453	14.605	14.8944	12.4941	10.4885	13.9949	14.1582	14.7328	14.8656	14.6619	14.6828	11.0566	12.6228	14.8053	14.9555	11.8584	11.6775	15.828	15.8825	12.1797	10.5211	15.8544	15.5352	11.3404	13.023	14.1199	14.7931	10.4346	12.5243	15.8839	15.8409	13.6014	10.7268	13.9658
Q9UBB6	Neurochondrin	NCDN	-0.0885088	0.831831		10.6223	11.5964	10.5507	12.5593	17.4246	16.087	15.9969	14.3793	13.0866	14.8578	14.3768	14.9656	14.5974	16.2551	15.5119	12.1358	12.1006	10.3062	10.7976	15.686	15.4871	14.1188	9.51661	18.0562	18.189	18.2694	18.3364	17.5669	17.7739	18.6867	18.8504	16.6261	17.222	17.2629	17.7749	13.1795	16.2822	16.2459	16.5695	15.9133	15.4355	16.3473	15.6994	14.7775	12.5727	14.9416	14.184	16.3024
Q14697	Neutral alpha-glucosidase AB (EC 3.2.1.207) (Alpha-glucosidase 2) (Glucosidase II subunit alpha)	GANAB	1.33487	2.50725e-12	+	16.8588	16.967	13.2433	15.3733	16.9835	15.6233	15.345	18.125	18.1066	16.4119	16.5739	17.1392	17.3465	15.6386	15.6732	17.0462	17.15	15.8079	15.5389	16.3626	16.3771	14.4234	15.0607	17.4495	17.3581	16.1015	16.0744	17.5447	17.51	16.5075	16.5472	18.0321	17.979	17.1058	17.119	17.8706	17.7948	17.0467	17.114	17.6727	17.7764	17.0182	17.0356	17.9055	17.9805	16.9536	16.8976	16.9349
Q0ZGT2	Nexilin (F-actin-binding protein) (Nelin)	NEXN	1.3925	4.90725e-05	+	15.7415	15.1041	14.5897	14.6335	12.7314	12.5854	13.0301	15.1554	14.6109	11.0718	11.1216	14.4703	12.3775	12.157	12.1038	17.0646	16.3792	15.7127	15.7591	13.7698	12.9863	10.5734	10.2598	10.6274	10.7228	11.5284	11.9033	12.633	12.5069	13.4825	10.8091	13.5195	11.8317	12.1401	11.4982	13.6692	15.3051	11.7491	10.9511	14.9149	14.6958	11.2669	12.1859	16.3243	15.2152	15.0776	15.3396	12.593
P43490	Nicotinamide phosphoribosyltransferase (NAmPRTase) (Nampt) (EC 2.4.2.12) (Pre-B-cell colony-enhancing factor 1) (Pre-B cell-enhancing factor) (Visfatin)	NAMPT	1.35985	6.07847e-06	+	12.6622	12.5203	10.8174	11.5749	11.2815	11.4214	11.7856	14.8962	14.6743	11.1296	10.5356	12.7629	13.8408	12.013	12.0792	14.602	14.5984	13.0244	10.1624	12.1893	12.6941	12.3423	10.934	10.8913	10.7284	13.2627	10.267	12.2043	12.3474	11.4988	11.4924	14.0091	13.0073	12.4187	13.0451	13.9752	13.8509	12.5745	11.6115	14.9091	14.7932	12.8232	11.3247	13.77	13.7405	12.8731	12.1541	10.8532
Q6XQN6	Nicotinate phosphoribosyltransferase (NAPRTase) (EC 6.3.4.21) (FHA-HIT-interacting protein) (Nicotinate phosphoribosyltransferase domain-containing protein 1)	NAPRT	2.32095	2.62331e-12	+	15.8369	15.9521	13.2777	14.5266	14.9117	9.746	12.4229	16.7145	16.7268	14.8266	14.77	15.9177	16.0446	13.292	12.8021	16.7753	16.8658	15.1402	15.0694	14.6942	14.6151	11.1551	10.6589	15.4356	15.3731	12.9454	12.2425	15.5772	15.7216	11.6185	10.6584	16.57	16.5823	15.5599	15.6394	16.1844	16.0841	14.8154	14.8249	16.2047	16.5548	15.1801	15.6226	16.3841	16.4016	15.2911	15.084	14.7442
P14543	Nidogen-1 (NID-1) (Entactin)	NID1	-0.0666125	0.738455		14.3202	14.7702	14.8765	15.4479	13.2793	12.3967	12.8795	14.4475	14.4096	15.2934	15.5436	14.7764	14.8799	14.7927	14.9595	14.8976	14.7203	16.2811	15.717	12.074	13.1331	12.1559	11.5099	15.6313	15.9163	15.2474	15.2388	15.6454	15.6256	15.5287	14.079	15.7606	15.8459	15.8578	16.0627	16.5292	16.5348	16.3692	16.6555	15.6863	15.5366	15.8885	16.1808	15.3317	15.2816	15.4704	15.6884	13.4888
Q9UNZ2	NSFL1 cofactor p47 (UBX domain-containing protein 2C) (p97 cofactor p47)	NSFL1C	1.18491	0.00067194	+	10.6315	14.7696	14.3451	14.1531	14.6812	10.7653	11.5293	14.2177	14.295	12.4902	12.025	13.5768	11.8185	11.7422	9.81997	14.2316	16.4756	14.7942	14.6047	11.4625	11.322	12.7576	12.7169	10.9555	12.9309	11.5217	11.2426	14.6626	14.8542	13.6166	10.5368	14.6065	14.4398	10.8393	12.2407	13.9326	14.2575	13.0406	14.1097	14.2474	14.9729	12.2038	13.4667	14.5094	14.1121	13.8499	13.5595	14.4458
Q9Y266	Nuclear migration protein nudC (Nuclear distribution protein C homolog)	NUDC	1.90596	1.58401e-09	+	13.6094	13.8353	11.431	12.9893	14.0046	13.1166	10.9752	14.1193	12.582	12.0016	11.5239	14.6129	12.0146	12.7396	11.2388	14.4331	14.6629	11.13	12.0252	14.2033	13.6024	11.647	8.6741	13.3069	11.8206	10.8046	12.2702	13.7415	11.7494	10.6659	10.32	13.6981	11.4253	10.3682	11.533	13.7215	13.9961	12.337	12.1563	14.2647	13.4797	11.5153	11.5577	14.8977	13.5597	13.8934	13.6345	14.9504
Q8TAT6	Nuclear protein localization protein 4 homolog (Protein NPL4)	NPLOC4	3.71465	4.55861e-25	+	14.6435	15.1347	12.583	10.666	14.0717	10.6266	10.306	15.6413	15.7195	12.3128	11.1893	14.7097	15.4635	11.1291	11.1654	15.7205	15.8708	11.1201	12.3571	13.2668	13.6271	9.73602	11.446	13.9476	14.2516	11.7354	11.4191	14.5536	14.6102	11.2689	11.0941	14.9803	15.0849	9.78085	11.0436	15.3494	15.1821	11.6981	11.5865	15.7187	15.4273	10.8294	12.4581	15.8738	15.6866	10.5749	10.8624	13.6051
Q9UHY1	Nuclear receptor-binding protein	NRBP1	3.514	2.65983e-22	+	14.5622	14.673	11.4476	11.5	14.0243	9.87545	10.1055	15.6467	15.4979	11.3076	10.8758	14.8059	14.7647	12.723	10.1547	15.8601	15.3341	11.0203	9.89144	13.5352	13.1111	11.0999	9.08478	14.1357	14.132	11.6704	11.086	14.7905	14.5609	10.8147	10.4094	15.1402	14.9824	12.2109	11.9881	14.5987	15.0183	12.5393	10.2735	14.9618	14.9732	12.528	12.4848	15.119	14.8602	11.171	12.774	14.284
P61970	Nuclear transport factor 2 (NTF-2) (Placental protein 15) (PP15)	NUTF2	3.25059	1.42359e-10	+	15.7447	11.6874	9.00159	11.1423	15.2387	9.57733	11.2861	16.8893	17.0088	10.5354	10.781	15.6799	15.8017	12.2292	9.95384	11.9114	16.5688	13.3504	10.354	11.8303	11.0604	11.664	9.87768	15.2141	15.084	11.7877	10.3545	16.3757	16.2916	10.6595	11.2481	16.8118	16.739	14.8296	14.7763	16.5094	16.6869	14.9798	14.4359	16.497	16.7243	14.6151	14.8318	16.866	16.752	15.6337	15.3973	15.343
P15531	Nucleoside diphosphate kinase A (NDK A) (NDP kinase A) (EC 2.7.4.6) (Granzyme A-activated DNase) (GAAD) (Metastasis inhibition factor nm23) (NM23-H1) (Tumor metastatic process-associated protein)	NME1	1.87068	1.89743e-06	+	15.1588	15.4006	10.7496	9.23018	13.2808	9.70105	12.2269	14.6512	15.096	12.1382	9.72058	15.4073	15.4184	15.3022	12.8748	15.9784	16.0505	13.3117	13.919	11.7602	13.0382	12.4466	10.8478	12.2304	11.6229	12.0468	13.1591	12.8501	13.3597	9.25654	11.8105	14.6548	15.2003	10.9147	13.749	14.9573	14.8004	13.9092	14.4688	15.4213	15.4505	13.7617	14.0462	15.1785	15.4257	14.14	14.2548	10.49
P22392-2	Nucleoside diphosphate kinase B (NDK B) (NDP kinase B) (EC 2.7.4.6) (C-myc purine-binding transcription factor PUF) (Histidine protein kinase NDKB) (EC 2.7.13.3) (nm23-H2)	NME2	1.70263	5.58808e-11	+	17.7718	17.9219	16.8172	16.92	17.5578	12.1903	15.3341	19.0097	18.9579	17.3134	17.173	17.854	18.1106	15.7595	15.9843	18.3825	18.4105	16.8358	16.9638	17.268	17.4074	15.7508	14.1364	17.7907	17.7172	16.301	15.9949	17.8268	18.1692	14.5175	16.204	18.4017	18.3763	17.4545	17.6096	18.0975	17.7733	16.9904	17.2157	18.4782	18.2068	17.22	17.167	18.4752	18.5846	17.6767	17.6135	17.4569
P55209	Nucleosome assembly protein 1-like 1 (NAP-1-related protein) (hNRP)	NAP1L1	0.554396	5.69387e-05		17.5744	17.4052	16.8701	17.5848	16.9525	15.9119	16.1204	17.336	17.7381	16.7236	16.9159	17.5834	17.4344	16.8686	17.1298	18.2408	18.0163	17.5198	17.4879	16.9135	16.9393	14.561	15.4749	17.1243	17.4659	16.923	16.7389	17.2796	17.8086	16.9464	16.7987	17.4607	17.97	17.6432	17.633	17.9852	17.9727	17.5678	17.7333	17.5933	17.8366	17.5622	17.672	18.0203	17.9309	18.0195	18.0508	17.181
Q99733	Nucleosome assembly protein 1-like 4 (Nucleosome assembly protein 2) (NAP-2)	NAP1L4	0.683554	0.0136284		15.2981	15.612	13.9263	13.9094	11.0316	11.6174	11.7868	14.1979	14.69	13.9986	14.5133	13.6139	14.2625	11.6876	13.2383	15.7135	16.6184	15.3738	15.7506	11.6318	11.5583	11.0932	10.5226	12.4146	11.102	11.7356	12.1541	13.3712	13.3042	12.1135	11.551	14.5971	14.8152	13.8385	10.0088	14.4031	14.4752	14.0156	14.3804	14.3825	13.6406	13.9606	13.5948	14.7994	14.3029	15.1999	14.8823	11.4223
Q9NTK5	Obg-like ATPase 1 (DNA damage-regulated overexpressed in cancer 45) (DOC45) (GTP-binding protein 9)	OLA1	3.71915	1.2197e-25	+	15.6939	15.1155	10.9137	11.2307	15.3499	12.4824	10.86	16.7959	16.856	13.3916	11.8784	15.7678	15.8565	12.5303	11.7688	17.0304	16.9505	12.6098	12.9966	14.8904	14.7835	12.0445	10.8818	15.3571	15.0374	10.9813	11.5112	15.6718	15.5101	11.0926	10.7363	16.2621	16.281	13.6989	13.1971	16.1813	16.0394	13.5951	13.2207	16.7342	16.8598	14.1716	13.8876	16.2155	16.2334	11.8392	12.2137	15.5201
Q9Y3B8	Oligoribonuclease, mitochondrial (EC 3.1.15.-) (RNA exonuclease 2 homolog) (Small fragment nuclease)	REXO2	1.76154	3.97829e-08	+	13.5423	13.458	9.7205	10.6763	13.1145	10.1275	11.2601	13.5079	14.0376	11.553	12.065	13.8325	14.3122	10.9293	15.3068	14.0726	14.3263	11.3571	11.984	11.4474	11.5142	11.4643	12.3648	11.7739	13.1708	12.3084	11.724	12.7071	13.2077	10.4072	9.54045	12.9192	13.8846	10.1926	12.5722	14.0614	14.4025	11.8659	13.2252	14.1677	14.272	12.571	10.1895	14.3493	14.6893	13.3095	13.7055	11.926
Q92882	Osteoclast-stimulating factor 1	OSTF1	3.18601	5.84369e-17	+	15.9021	15.3978	10.9082	12.365	15.2501	11.0922	11.13	16.4567	16.4734	13.525	13.9306	15.9496	15.8801	10.6383	12.7483	17.1976	16.7165	13.7105	14.0972	14.4979	14.7119	10.7819	9.83453	14.9532	14.9398	12.8793	11.8642	15.2239	15.8022	10.1898	11.2583	16.062	16.0095	14.3349	14.3158	15.5718	15.8371	14.7521	12.2294	16.2236	16.2698	11.7888	14.6496	15.8614	16.0324	14.4357	14.3324	15.0358
P22059	Oxysterol-binding protein 1	OSBP	2.22722	5.46677e-13	+	12.0713	12.3321	12.1711	10.107	12.928	11.0895	9.3891	15.2438	14.7933	10.571	11.1828	13.8891	13.7344	10.7015	11.9826	13.7364	13.5701	9.98477	11.256	11.9251	11.4756	11.5176	10.4643	12.4933	11.8383	12.2101	11.5475	11.5956	12.9984	9.71254	11.9921	14.4325	13.9314	10.9018	10.8386	14.0729	14.0081	11.6007	11.2795	14.3189	14.0201	11.076	11.8353	13.8803	13.969	11.6239	11.2836	12.5141
Q99497	Parkinson disease protein 7 (Maillard deglycase) (Oncogene DJ1) (Parkinsonism-associated deglycase) (Protein DJ-1) (DJ-1) (Protein/nucleic acid deglycase DJ-1) (EC 3.1.2.-, EC 3.5.1.-, EC 3.5.1.124)	PARK7	1.43257	1.02206e-13	+	17.3814	17.5297	17.2749	17.0733	17.283	15.6995	14.7288	17.959	18.137	15.1309	15.4404	17.1652	17.424	16.075	16.0375	18.3472	18.1216	17.1176	17.91	16.7014	17.0268	15.3677	15.14	17.7252	17.7696	15.5429	16.0448	17.0758	17.5834	16.3103	15.4777	17.4122	17.4616	16.4173	16.1802	17.9584	17.8659	16.6632	16.8516	18.2025	18.4232	17.1955	17.0682	18.0071	18.024	16.2187	16.697	17.4596
P20472	Parvalbumin alpha	PVALB	2.52931	5.94935e-16	+	14.8584	14.6626	13.7636	13.6872	14.4719	11.3221	10.2662	14.3187	14.2281	12.6116	11.1168	13.8605	14.3274	10.053	10.9194	11.8866	12.368	11.5434	9.39088	12.4452	12.819	10.9315	10.7444	14.1969	14.4206	10.4444	11.196	13.8942	13.9214	10.3404	10.4012	14.6673	14.4519	10.5353	12.0689	14.015	13.9231	11.4073	12.5295	11.6877	13.4443	10.0191	10.2228	13.7091	13.8149	11.9517	12.3721	14.1494
O00151	PDZ and LIM domain protein 1 (C-terminal LIM domain protein 1) (Elfin) (LIM domain protein CLP-36)	PDLIM1	0.700062	6.85638e-06		19.2944	19.5395	19.1925	19.25	18.3047	17.4494	17.0223	18.7915	18.7495	17.9774	17.7596	19.156	19.0978	17.7031	17.6203	20.2826	20.1514	19.6332	19.7092	18.4285	18.0966	17.4543	17.2481	17.6673	17.4865	16.839	16.7315	18.6467	18.5655	16.7611	17.1239	18.0112	18.4126	17.3736	18.1092	18.4202	18.705	19.1578	18.3301	18.555	18.2547	18.0391	18.3857	19.0804	18.9409	18.8227	18.6392	18.4953
Q96HC4	PDZ and LIM domain protein 5 (Enigma homolog) (Enigma-like PDZ and LIM domains protein)	PDLIM5	3.09007	3.70979e-10	+	15.0605	15.307	11.5297	12.0875	15.761	14.9905	15.5539	16.1541	16.1797	16.0378	10.6449	16.1781	15.6214	17.0814	10.8209	17.1931	16.8787	12.1449	11.6571	14.5595	14.8298	15.4397	15.8861	15.1624	15.9136	12.8357	10.4799	15.4519	16.3478	12.8168	11.2155	15.493	15.6952	10.5745	12.2137	15.526	15.9503	12.9149	11.3844	15.9048	16.3996	10.2893	12.1453	16.0571	16.1752	12.4945	11.27	14.8707
Q9NR12-2	PDZ and LIM domain protein 7 (LIM mineralization protein) (LMP) (Protein enigma)	PDLIM7	3.33747	6.99712e-13	+	17.3745	17.4961	11.3823	13.6348	17.0601	15.1844	15.3139	17.9614	17.9008	15.0679	15.1378	17.8431	17.8724	15.5114	15.6476	18.4709	18.4686	14.3044	14.7935	16.9027	16.7969	14.7993	14.9536	15.5909	15.5181	12.4082	12.4262	17.4509	17.4834	11.1218	11.7157	17.5954	17.5039	8.54646	15.1742	17.871	17.4969	15.9545	16.0317	18.0289	17.7505	16.09	15.9511	17.6945	17.7874	12.1277	15.5218	16.9803
Q8TF64	PDZ domain-containing protein GIPC3	GIPC3	3.3377	3.32248e-17	+	13.4774	13.5185	11.1854	11.6537	14.6827	10.9494	10.1064	15.5952	15.4806	12.4162	11.7594	14.8	15.0582	10.7168	10.0285	14.4861	14.9416	8.63611	10.6562	14.1637	14.3074	10.9735	7.76039	14.1948	14.376	13.3239	13.2345	15.274	15.3369	11.9522	12.4152	14.9259	15.1261	12.1256	11.6461	15.7535	15.6231	13.2781	13.7988	15.912	15.8826	13.8061	13.9479	15.5927	15.7246	11.7281	10.7016	14.6714
Q9UBV8	Peflin (PEF protein with a long N-terminal hydrophobic domain) (Penta-EF hand domain-containing protein 1)	PEF1	2.20164	2.48876e-11	+	13.9205	13.8165	10.7268	11.326	12.224	11.025	11.977	14.838	14.5597	10.2867	10.4148	14.4281	14.5594	10.3464	10.4089	14.6006	14.8698	12.8837	12.8772	13.9349	13.8428	11.4861	10.4093	11.174	11.6071	11.0717	11.7894	11.5789	11.6167	11.4588	10.9852	14.5413	14.3505	10.2048	11.5907	14.2097	13.1296	10.6122	12.2679	14.2078	13.8011	11.6972	12.0349	14.2169	14.2758	12.5962	11.622	10.6346
P62937	Peptidyl-prolyl cis-trans isomerase A (PPIase A) (EC 5.2.1.8) (Cyclophilin A) (Cyclosporin A-binding protein) (Rotamase A) [Cleaved into: Peptidyl-prolyl cis-trans isomerase A, N-terminally processed]	PPIA	1.2095	2.83291e-13	+	19.9976	20.1605	19.2268	19.2296	19.5467	17.6579	17.5794	19.9696	19.8026	18.4642	18.6472	19.7795	19.9214	18.2788	18.318	20.163	20.2722	19.7864	20.0311	19.6393	19.7577	17.4843	17.8691	19.4128	19.1923	17.6915	17.4486	20.0442	20.0431	18.4444	18.1467	19.8382	19.6223	18.7534	18.8778	20.0909	19.9204	19.3605	19.2952	20.0331	19.8666	19.3545	19.2764	20.2393	20.1783	19.4704	19.4905	19.7192
P23284	Peptidyl-prolyl cis-trans isomerase B (PPIase B) (EC 5.2.1.8) (CYP-S1) (Cyclophilin B) (Rotamase B) (S-cyclophilin) (SCYLP)	PPIB	1.55279	5.43876e-09	+	17.9576	18.2315	18.0779	17.9637	17.7799	15.6348	15.5396	18.086	18.7774	16.7637	16.6595	17.8425	18.0197	15.5575	15.85	18.1947	18.1928	17.3616	17.5097	18.1274	17.9119	15.523	15.6057	17.9819	18.2813	11.8705	16.1748	17.9844	18.4626	16.5597	16.5824	17.9962	18.2808	16.8445	17.3346	18.1568	18.3033	17.3469	17.1315	17.8113	17.8995	17.168	17.0979	18.4264	18.4382	17.5871	17.6576	17.525
P62942	Peptidyl-prolyl cis-trans isomerase FKBP1A (PPIase FKBP1A) (EC 5.2.1.8) (12 kDa FK506-binding protein) (12 kDa FKBP) (FKBP-12) (Calstabin-1) (FK506-binding protein 1A) (FKBP-1A) (Immunophilin FKBP12) (Rotamase)	FKBP1A	2.8369	6.6571e-20	+	17.1472	16.8083	14.9794	15.3477	17.8767	13.6553	15.5517	18.1788	18.0006	14.1443	15.5402	18.2163	18.5089	14.8048	13.8774	17.4341	17.4597	15.1478	15.2143	17.3203	17.5885	13.8497	13.8048	17.7019	17.4359	15.1208	15.3825	18.5432	18.7229	15.9744	13.4405	17.9588	18.0391	16.0917	14.8426	18.7816	18.6618	16.855	15.5505	18.3592	18.5144	16.6643	15.9152	18.6145	18.8422	16.1469	16.3526	17.6252
P26885	Peptidyl-prolyl cis-trans isomerase FKBP2 (PPIase FKBP2) (EC 5.2.1.8) (13 kDa FK506-binding protein) (13 kDa FKBP) (FKBP-13) (FK506-binding protein 2) (FKBP-2) (Immunophilin FKBP13) (Rotamase)	FKBP2	2.6847	5.56013e-11	+	15.1746	14.6622	14.5833	14.0115	15.6218	13.6789	10.6032	16.6286	16.5787	12.3924	11.2062	16.3496	16.2995	10.7012	11.9486	15.6597	14.8643	15.2631	15.2458	15.0697	14.7567	12.0316	10.9587	16.3148	16.3485	14.7657	12.189	16.6921	17.0215	10.7221	11.9023	16.6181	16.7958	15.5482	15.2326	16.8753	16.8438	15.5395	15.7818	16.9978	16.9976	15.7028	15.5791	16.8069	16.7288	13.9354	14.4576	15.707
Q00688	Peptidyl-prolyl cis-trans isomerase FKBP3 (PPIase FKBP3) (EC 5.2.1.8) (25 kDa FK506-binding protein) (25 kDa FKBP) (FKBP-25) (FK506-binding protein 3) (FKBP-3) (Immunophilin FKBP25) (Rapamycin-selective 25 kDa immunophilin) (Rotamase)	FKBP3	2.42483	1.09468e-12	+	14.1163	14.2621	12.6589	9.89732	13.3639	9.61508	10.556	15.2949	15.224	11.2886	10.0552	14.6526	14.6652	13.2569	11.2747	15.0551	15.0685	10.7598	12.4868	10.8087	13.5632	12.3516	10.8389	14.5031	14.455	13.0818	11.4667	14.5381	14.4693	11.3263	11.656	15.0749	14.8622	13.1578	13.1016	14.9346	14.8339	13.724	13.3308	15.7247	15.4126	13.4979	13.6646	14.9948	14.855	13.6868	13.4093	13.6066
Q13526	Peptidyl-prolyl cis-trans isomerase NIMA-interacting 1 (EC 5.2.1.8) (Peptidyl-prolyl cis-trans isomerase Pin1) (PPIase Pin1) (Rotamase Pin1)	PIN1	2.60475	2.40642e-11	+	15.4761	15.3693	14.3484	14.0452	15.7706	10.5916	11.9993	15.9639	16.0481	14.368	14.0493	16.1324	16.2471	11.3803	13.6565	16.1648	16.9721	14.2112	14.346	15.4435	15.3709	11.7246	11.3011	15.6484	15.6742	13.7288	10.4346	16.4845	16.4246	14.189	11.2441	16.3837	16.3675	15.4359	10.6658	16.4433	16.3299	15.2881	15.2859	16.517	16.4733	15.5912	15.4519	16.2531	16.4022	15.1009	15.2835	15.8747
Q06830	Peroxiredoxin-1 (EC 1.11.1.24) (Natural killer cell-enhancing factor A) (NKEF-A) (Proliferation-associated gene protein) (PAG) (Thioredoxin peroxidase 2) (Thioredoxin-dependent peroxide reductase 2) (Thioredoxin-dependent peroxiredoxin 1)	PRDX1	3.32285	4.46197e-16	+	16.2691	16.0969	13.9298	14.8818	16.3668	11.2822	11.2393	17.1877	17.1593	12.604	14.3266	16.4704	16.481	11.5897	11.6714	16.8376	17.1885	14.5251	15.5203	15.5849	15.7505	11.1789	9.77664	15.3041	15.2679	11.2506	11.7049	16.0129	16.1475	9.88335	11.6769	15.9371	16.085	13.8506	14.4781	16.6811	16.5794	13.9377	13.272	16.995	16.8544	15.3101	15.3856	16.7346	16.872	15.3273	14.8435	16.3311
P32119	Peroxiredoxin-2 (EC 1.11.1.24) (Natural killer cell-enhancing factor B) (NKEF-B) (PRP) (Thiol-specific antioxidant protein) (TSA) (Thioredoxin peroxidase 1) (Thioredoxin-dependent peroxide reductase 1) (Thioredoxin-dependent peroxiredoxin 2)	PRDX2	1.68003	4.56513e-05	+	15.1984	15.039	15.2822	14.7033	15.2044	11.4198	8.99991	15.4759	15.2155	14.855	15.3693	15.6223	15.9821	15.3129	15.4334	16.0654	16.2158	15.8186	15.4403	14.7349	14.8203	11.4242	14.6854	15.2383	15.1093	11.7259	14.9728	15.8535	15.5438	10.2277	10.3822	14.9428	14.8798	14.5939	14.4367	15.8194	15.6002	15.6048	9.91822	15.726	15.7128	15.9897	12.8076	15.7381	15.7769	15.2394	15.3777	14.8267
Q13162	Peroxiredoxin-4 (EC 1.11.1.24) (Antioxidant enzyme AOE372) (AOE37-2) (Peroxiredoxin IV) (Prx-IV) (Thioredoxin peroxidase AO372) (Thioredoxin-dependent peroxide reductase A0372) (Thioredoxin-dependent peroxiredoxin 4)	PRDX4	1.00532	4.406e-05	+	13.788	13.6746	14.0614	14.1734	13.2825	10.5136	10.5398	14.8565	14.9715	13.7279	13.5939	14.2777	14.2845	13.1156	12.6756	14.4728	14.2567	13.2423	13.5637	10.301	12.9559	9.80125	10.3823	14.2876	14.657	12.0965	13.7824	14.6489	14.8376	13.1225	13.2532	15.0933	15.2374	14.8128	15.0195	15.235	15.476	14.9562	15.0487	14.9847	15.2034	14.554	14.5971	15.4251	15.5944	14.9091	15.2355	13.1039
P30044	Peroxiredoxin-5, mitochondrial (EC 1.11.1.24) (Alu corepressor 1) (Antioxidant enzyme B166) (AOEB166) (Liver tissue 2D-page spot 71B) (PLP) (Peroxiredoxin V) (Prx-V) (Peroxisomal antioxidant enzyme) (TPx type VI) (Thioredoxin peroxidase PMP20) (Thioredoxin-dependent peroxiredoxin 5)	PRDX5	1.00234	3.39977e-07	+	18.1729	18.466	17.8253	17.7812	16.9054	13.6891	14.7556	18.1539	18.2236	16.2595	17.235	17.5273	18.0262	15.4009	16.6131	18.7034	18.9389	17.734	18.0215	17.2877	17.3926	14.9947	16.0903	16.9875	17.0917	16.2113	16.2229	17.7645	17.6348	17.4172	17.3851	17.8963	17.9972	17.1586	17.1149	18.139	17.7645	17.2668	17.6239	17.6957	17.6793	17.1449	17.3951	18.2475	18.259	18.0893	18.3371	16.8685
P30041	Peroxiredoxin-6 (EC 1.11.1.27) (1-Cys peroxiredoxin) (1-Cys PRX) (24 kDa protein) (Acidic calcium-independent phospholipase A2) (aiPLA2) (EC 3.1.1.4) (Antioxidant protein 2) (Glutathione-dependent peroxiredoxin) (Liver 2D page spot 40) (Lysophosphatidylcholine acyltransferase 5) (LPC acyltransferase 5) (LPCAT-5) (Lyso-PC acyltransferase 5) (EC 2.3.1.23) (Non-selenium glutathione peroxidase) (NSGPx) (Red blood cells page spot 12)	PRDX6	1.23483	5.72531e-16	+	19.2819	19.0815	17.9568	17.8202	19.4359	17.7912	17.8001	20.1552	20.0991	18.418	18.4401	19.7009	19.8318	18.1016	18.1247	19.7215	19.5618	18.2422	18.4074	18.6528	18.6561	17.0149	17.0942	19.7336	19.6631	18.4502	18.5075	19.8629	19.8904	18.6625	18.4368	19.9057	19.8879	19.1845	19.1268	20.1436	20.0915	19.3025	19.3781	20.1136	20.0735	19.2582	19.3212	19.7742	19.793	18.9878	19.0154	19.3672
Q15067-2	Peroxisomal acyl-coenzyme A oxidase 1 (AOX) (EC 1.3.3.6) (Palmitoyl-CoA oxidase) (Peroxisomal fatty acyl-CoA oxidase) (Straight-chain acyl-CoA oxidase) (SCOX) [Cleaved into: Peroxisomal acyl-CoA oxidase 1, A chain; Peroxisomal acyl-CoA oxidase 1, B chain; Peroxisomal acyl-CoA oxidase 1, C chain]	ACOX1	1.39194	5.70254e-05	+	13.5899	13.4775	8.84624	15.1958	13.0381	9.8609	11.0855	15.2179	14.9909	11.2699	13.1705	12.6034	13.4322	10.465	10.6951	12.3546	12.6675	11.1622	11.5104	11.4246	12.2148	10.7497	12.0106	13.9123	13.7905	11.0653	12.5154	14.3964	14.479	11.9913	13.3493	14.915	14.649	14.3044	14.0712	14.7516	14.7212	13.8428	17.0838	14.7961	14.8068	13.7911	13.3562	14.8633	14.7325	14.118	14.0541	13.1461
P51659	Peroxisomal multifunctional enzyme type 2 (MFE-2) (17-beta-hydroxysteroid dehydrogenase 4) (17-beta-HSD 4) (D-bifunctional protein) (DBP) (Multifunctional protein 2) (MFP-2) (Short chain dehydrogenase/reductase family 8C member 1) [Cleaved into: (3R)-hydroxyacyl-CoA dehydrogenase (EC 1.1.1.n12); Enoyl-CoA hydratase 2 (EC 4.2.1.107) (EC 4.2.1.119) (3-alpha,7-alpha,12-alpha-trihydroxy-5-beta-cholest-24-enoyl-CoA hydratase)]	HSD17B4	0.66267	0.00748803		14.1331	14.2207	14.7935	14.8495	10.0018	10.8444	10.6409	13.5321	13.3961	12.5002	11.3272	12.5451	12.9403	10.8079	11.2379	14.6448	14.7669	14.5299	14.7512	11.5618	11.7812	9.93533	10.5181	13.3689	13.5972	12.2036	10.9545	13.7797	13.9352	13.0474	11.9597	13.7697	14.1931	12.2044	13.6583	14.1134	14.5042	13.5781	13.8994	13.9664	14.0289	13.5583	13.7787	14.2986	14.1221	15.0572	15.0961	10.4345
P30086	Phosphatidylethanolamine-binding protein 1 (PEBP-1) (HCNPpp) (Neuropolypeptide h3) (Prostatic-binding protein) (Raf kinase inhibitor protein) (RKIP) [Cleaved into: Hippocampal cholinergic neurostimulating peptide (HCNP)]	PEBP1	2.34298	7.78137e-14	+	17.726	18.1304	16.0232	16.4381	17.0006	14.526	14.8638	18.0179	18.0015	15.529	15.5292	17.8284	18.0193	15.0213	15.3308	18.3922	18.2631	16.7375	16.5689	16.3606	14.6099	13.5328	14.1298	15.9164	17.382	11.1806	11.5035	18.093	18.4172	15.1337	15.5042	17.9825	17.317	16.2476	14.7618	17.8035	17.8459	16.4163	15.1819	18.0229	17.8523	16.4152	16.6563	17.9337	18.1152	16.6393	15.6978	16.7685
O15357	Phosphatidylinositol 3,4,5-trisphosphate 5-phosphatase 2 (EC 3.1.3.86) (Inositol polyphosphate phosphatase-like protein 1) (INPPL-1) (Protein 51C) (SH2 domain-containing inositol 5'-phosphatase 2) (SH2 domain-containing inositol phosphatase 2) (SHIP-2)	INPPL1	1.99651	1.46197e-09	+	12.1306	12.8693	11.3461	11.174	12.0052	11.221	11.619	14.8377	15.0062	9.80251	10.1045	13.9161	13.9507	10.1947	11.3948	13.5546	13.5006	11.2668	11.4309	11.377	9.96411	11.7647	11.3115	11.5902	12.544	11.713	11.7182	12.41	12.3912	10.4535	11.1524	14.2727	14.3167	10.4095	11.6537	14.1312	13.8711	10.8461	9.30057	14.2915	14.0537	13.4088	11.9138	13.8537	14.2966	12.045	11.6538	11.6805
P27986	Phosphatidylinositol 3-kinase regulatory subunit alpha (PI3-kinase regulatory subunit alpha) (PI3K regulatory subunit alpha) (PtdIns-3-kinase regulatory subunit alpha) (Phosphatidylinositol 3-kinase 85 kDa regulatory subunit alpha) (PI3-kinase subunit p85-alpha) (PtdIns-3-kinase regulatory subunit p85-alpha)	PIK3R1	1.96622	1.99603e-12	+	12.0799	12.392	10.2679	10.7278	11.8997	10.9052	10.9215	14.7205	14.6574	9.97021	10.7206	13.3547	13.2788	10.9477	10.1725	12.3457	12.8712	10.0817	11.6904	11.8558	12.0167	10.4381	10.4131	11.5197	11.6343	11.5998	11.733	11.831	12.7568	11.7253	12.2475	13.6532	13.731	10.9358	10.625	13.699	13.556	10.8037	11.7329	14.1931	13.9294	10.7674	11.024	13.7837	13.4325	11.3536	11.6306	11.4324
P48426	Phosphatidylinositol 5-phosphate 4-kinase type-2 alpha (EC 2.7.1.149) (1-phosphatidylinositol 5-phosphate 4-kinase 2-alpha) (Diphosphoinositide kinase 2-alpha) (PIP5KIII) (Phosphatidylinositol 5-Phosphate 4-Kinase) (PI5P4Kalpha) (Phosphatidylinositol 5-phosphate 4-kinase type II alpha) (PI(5)P 4-kinase type II alpha) (PIP4KII-alpha) (PtdIns(4)P-5-kinase B isoform) (PtdIns(4)P-5-kinase C isoform) (PtdIns(5)P-4-kinase isoform 2-alpha)	PIP4K2A	2.93894	5.2267e-16	+	15.822	15.9098	14.3304	13.0691	16.1366	12.0531	11.4934	17.6527	17.4813	14.6662	14.5553	16.8363	16.9188	14.013	14.0984	16.8703	16.9529	14.3837	14.4741	15.5537	15.6322	11.9458	10.7352	15.9127	16.1435	11.1364	12.8609	16.5778	16.6866	10.9884	11.2375	17.1863	17.0864	15.6528	15.697	17.2162	17.3016	15.5112	15.814	17.2192	17.3443	15.2684	15.1991	16.7597	16.831	15.1575	15.0587	15.9023
Q00169	Phosphatidylinositol transfer protein alpha isoform (PI-TP-alpha) (PtdIns transfer protein alpha) (PtdInsTP alpha)	PITPNA	2.39505	2.12975e-08	+	15.0404	14.86	10.2949	9.85719	10.8432	10.7766	10.876	14.8966	14.9336	11.2547	12.4627	15.0481	15.2106	12.027	11.7016	15.6797	15.8541	9.38871	12.9982	10.852	11.0212	11.8807	11.3883	11.1001	12.9992	11.567	12.3022	15.1693	15.6491	15.2567	10.8961	14.44	14.9289	10.3613	11.0552	15.2387	13.0165	11.7116	12.3702	14.8866	12.986	10.3062	10.7705	14.6692	14.4281	13.9099	11.5522	10.6956
P48739	Phosphatidylinositol transfer protein beta isoform (PI-TP-beta) (PtdIns transfer protein beta) (PtdInsTP beta)	PITPNB	1.67142	9.14619e-08	+	13.9168	14.4149	9.30856	10.7828	11.4099	11.6629	10.816	13.7103	13.995	11.7935	12.4986	11.6779	12.479	10.076	10.8045	15.0536	16.5768	10.8139	13.2076	10.862	10.9522	11.1615	11.2492	10.7664	11.5208	11.18	11.8802	12.5776	12.7653	11.2659	11.7153	13.378	13.2982	12.2515	11.8363	13.2435	14.0403	11.1115	9.71372	14.2561	14.6401	12.6757	12.6206	13.6589	13.9351	12.6264	12.6112	12.6487
Q13492	Phosphatidylinositol-binding clathrin assembly protein (Clathrin assembly lymphoid myeloid leukemia protein)	PICALM	0.862417	0.0147123		14.4599	14.7648	10.5694	11.535	14.6836	12.5171	12.3384	14.7493	14.501	13.8149	13.8232	13.6171	13.7498	12.5069	13.1089	15.9637	16.2099	13.4761	13.5553	12.516	13.1444	10.3293	11.4344	12.2847	12.4592	13.9027	13.4372	14.0374	13.9295	11.5351	11.0482	12.1765	13.0961	14.9641	14.753	13.9537	13.767	15.2604	15.4042	14.9341	14.994	15.4679	10.3245	13.6404	13.1409	14.8293	14.9074	14.7679
P80108	Phosphatidylinositol-glycan-specific phospholipase D (PI-G PLD) (EC 3.1.4.50) (Glycoprotein phospholipase D) (Glycosyl-phosphatidylinositol-specific phospholipase D) (GPI-PLD) (GPI-specific phospholipase D)	GPLD1	-0.23914	0.38506		12.7819	10.7669	11.7475	11.5617	14.5846	15.187	15.2175	13.0369	12.9351	14.2376	13.9914	12.3752	13.5484	12.4982	13.4667	12.1358	12.0612	10.6588	9.75075	13.8367	14.0831	14.5339	14.6496	15.3782	15.4028	15.9444	16.0898	13.7953	13.7166	16.242	16.1152	13.413	13.2679	14.4415	14.7329	13.0977	12.8434	13.1827	12.9466	12.9957	12.8887	13.5093	13.0359	12.1809	14.1132	10.1262	11.8411	14.7297
P36871	Phosphoglucomutase-1 (PGM 1) (EC 5.4.2.2) (Glucose phosphomutase 1)	PGM1	2.56602	6.67945e-11	+	16.6367	17.0142	14.356	15.3961	16.2285	9.35586	12.0639	16.8429	16.8642	13.8666	11.1903	17.2897	17.4018	15.4402	14.6684	17.7445	17.834	15.2915	15.5828	16.4966	16.3259	13.2024	14.9387	16.0869	16.6059	14.1897	14.264	16.2697	16.5219	9.55065	12.7888	16.4294	16.1892	14.8525	15.009	17.4498	17.3964	16.183	16.3481	17.3156	17.3277	16.0766	16.3613	17.6632	17.5555	16.4997	16.2689	15.8393
P00558	Phosphoglycerate kinase 1 (EC 2.7.2.3) (Cell migration-inducing gene 10 protein) (Primer recognition protein 2) (PRP 2)	PGK1	1.77443	5.73596e-12	+	18.8814	19.1342	17.8789	18.0901	18.3274	16.419	15.1143	19.1621	19.034	17.6816	17.5381	18.9054	18.9741	16.9025	17.0641	19.5852	19.7352	18.4499	18.3949	18.2678	18.2741	15.7244	16.1287	17.9578	17.8921	14.7702	16.6184	18.6713	18.5232	14.6333	13.9865	18.8241	18.7896	17.513	17.7509	19.0591	19.0388	17.9683	18.1231	19.4049	19.3277	18.1463	18.2252	19.2034	19.2326	18.5537	18.2685	18.3248
P18669	Phosphoglycerate mutase 1 (EC 5.4.2.11) (EC 5.4.2.4) (BPG-dependent PGAM 1) (Phosphoglycerate mutase isozyme B) (PGAM-B)	PGAM1	1.6507	2.41441e-06	+	17.4458	17.7147	15.8398	15.9227	15.2011	10.3824	13.9843	15.933	16.5618	15.1913	15.0883	16.3655	16.5845	14.9069	15.7072	18.6958	18.6166	16.9517	17.238	16.0565	15.6484	11.5979	16.1174	14.3261	15.1572	10.5696	12.2641	15.8391	16.0659	12.8961	11.1782	15.8294	16.2794	15.7227	15.3308	16.0986	16.8756	15.6017	16.0957	16.7597	16.7667	15.6139	15.0774	15.9208	16.614	16.7675	16.35	14.6561
P36969	Phospholipid hydroperoxide glutathione peroxidase (PHGPx) (EC 1.11.1.12) (Glutathione peroxidase 4) (GPx-4) (GSHPx-4)	GPX4	1.30917	2.60593e-07	+	11.9241	12.2028	10.0968	9.97917	10.8691	10.654	10.3106	12.6443	12.4606	10.8531	10.6182	13.172	12.9858	10.6889	12.4164	14.0491	13.729	13.2291	13.2849	10.2513	11.6996	10.5686	10.5475	11.6934	12.1031	11.1641	12.8496	12.3652	10.9369	10.7225	12.0239	12.6692	12.81	10.261	11.36	13.6019	13.3429	11.1519	10.1566	13.7641	14.0516	11.8351	11.005	13.6659	13.0986	11.8666	11.0748	10.0479
P55058	Phospholipid transfer protein (Lipid transfer protein II)	PLTP	-0.384296	0.210282		15.2094	14.6032	10.7227	10.7009	15.8884	15.9792	16.2832	14.1273	14.6595	15.8595	15.4041	15.8488	15.6761	16.9124	16.9328	11.9346	11.5739	10.3493	12.9373	15.5667	15.6282	15.9564	16.505	17.2745	17.3558	17.623	17.7234	15.6924	15.7391	16.3355	16.3733	14.6048	14.904	16.1351	16.0702	15.2838	15.3034	16.4149	16.3727	15.3663	15.2157	16.4195	16.6983	13.6554	13.7147	14.7688	14.4165	15.8449
Q15126	Phosphomevalonate kinase (PMKase) (hPMK) (EC 2.7.4.2)	PMVK	2.62376	5.18814e-10	+	12.5304	15.0655	10.4887	10.2846	10.8958	10.9907	9.75267	14.7381	15.2771	12.5208	10.7887	14.3165	11.5348	11.4882	11.8794	16.8647	16.5789	9.83988	10.6561	11.914	11.5142	11.9242	9.241	12.8857	12.0852	10.7555	11.6269	11.2749	15.6755	9.70124	10.4629	13.3527	14.5895	10.9662	11.8427	14.4706	14.8364	11.2261	13.3538	14.6616	14.5629	12.116	12.8672	15.7559	15.4972	13.3691	13.474	13.7088
Q96G03	Phosphopentomutase (EC 5.4.2.7) (Glucose phosphomutase 2) (Phosphodeoxyribomutase) (Phosphoglucomutase-2) (EC 5.4.2.2)	PGM2	3.61989	2.95177e-23	+	14.8242	14.0813	10.7766	10.8437	14.8835	9.70036	9.34576	16.1316	15.8135	12.2042	12.3406	15.7225	15.9058	12.4428	11.9495	16.082	16.0741	11.2703	12.3975	14.7747	14.5457	13.0211	10.9023	14.7653	14.7606	10.344	12.5596	15.5145	15.4189	12.7442	10.5437	15.215	15.2677	12.1456	12.3004	16.1042	16.1286	13.5356	12.7225	15.6837	15.8319	12.5575	12.0406	16.4442	16.3885	13.4301	12.2663	14.9001
O60256	Phosphoribosyl pyrophosphate synthase-associated protein 2 (PRPP synthase-associated protein 2) (41 kDa phosphoribosypyrophosphate synthetase-associated protein) (PAP41)	PRPSAP2	1.66159	1.20321e-09	+	10.7729	12.4364	10.4983	11.99	11.6866	10.6531	11.2679	14.1212	14.1079	12.2199	11.7985	13.594	13.7231	10.4467	9.93281	13.8997	13.4985	11.3296	10.436	11.2757	12.0035	12.5972	12.3236	11.731	13.194	11.0107	11.3474	13.4371	11.8525	10.8041	10.9284	14.0688	13.8066	12.5823	11.2245	14.1593	13.8214	11.5286	11.1815	13.8294	13.9791	12.2604	11.8991	13.6022	13.3252	10.9885	12.7183	11.9194
O15067	Phosphoribosylformylglycinamidine synthase (FGAM synthase) (FGAMS) (EC 6.3.5.3) (Formylglycinamide ribonucleotide amidotransferase) (FGAR amidotransferase) (FGAR-AT) (Formylglycinamide ribotide amidotransferase) (Phosphoribosylformylglycineamide amidotransferase)	PFAS	2.28713	2.4032e-14	+	12.9945	12.981	12.0297	11.5779	13.9432	11.9425	11.2765	14.8473	14.9119	11.2949	11.0651	13.982	14.5024	10.747	12.2283	14.2512	14.1298	14.1228	11.4359	13.6315	13.343	10.9104	11.095	13.548	13.7273	11.308	11.812	14.3213	14.2165	11.4735	10.5729	14.323	14.5515	13.0281	13.0391	14.862	14.9349	13.272	13.4211	14.7677	14.7119	14.0718	13.8364	14.8438	14.9038	10.6234	10.0528	13.8987
P03952	Plasma kallikrein (EC 3.4.21.34) (Fletcher factor) (Kininogenin) (Plasma prekallikrein) (PKK) [Cleaved into: Plasma kallikrein heavy chain; Plasma kallikrein light chain]	KLKB1	-0.943071	2.14593e-08		18.2196	19.0921	19.0774	18.7539	19.9031	20.2857	20.626	18.5181	18.2082	19.5264	19.6929	19.2012	19.2975	19.6226	19.847	16.7789	17.4213	18.7213	18.7497	20.4339	20.4007	20.9776	21.0649	20.1853	20.1452	20.8973	20.6722	18.9476	18.9433	20.1066	20.3819	18.243	18.1295	19.4879	19.4169	18.6121	18.5874	18.7615	19.2652	17.9953	18.0836	19.139	19.4747	17.8924	18.248	19.8534	19.64	19.921
P05155	Plasma protease C1 inhibitor (C1 Inh) (C1Inh) (C1 esterase inhibitor) (C1-inhibiting factor) (Serpin G1)	SERPING1	-0.832992	2.51334e-07		18.7538	18.9821	18.8177	19.2324	19.6439	20.5106	20.1981	18.9943	18.7345	19.8495	19.8506	19.0361	19.2692	19.9012	20.1228	16.5561	16.1013	17.5064	17.7727	20.0555	20.0151	20.643	20.5771	20.1914	20.3266	20.7639	20.7788	19.0116	19.4023	20.4105	20.4766	19.1652	19.0594	20.2028	20.1659	18.9304	18.8264	19.8661	19.9562	18.9263	18.8496	20.0789	20.1209	18.1521	18.3074	18.7377	18.7138	19.9718
P00747	Plasminogen (EC 3.4.21.7) [Cleaved into: Plasmin heavy chain A; Activation peptide; Angiostatin; Plasmin heavy chain A, short form; Plasmin light chain B]	PLG	-0.699683	0.00332912		14.9508	15.0131	16.0282	15.7866	17.7934	18.1214	18.0628	16.7275	16.4391	17.5769	17.296	16.2353	15.9086	16.798	15.2738	13.864	13.4457	14.8424	14.8118	17.6791	17.5305	18.1373	18.1227	18.0349	17.6456	18.5279	17.9493	16.7205	16.4161	20.424	19.8035	16.812	16.8192	17.5835	17.4494	16.4273	16.0019	16.1998	15.9353	15.9431	15.4931	16.5491	14.8242	15.4724	15.6447	15.6221	15.7008	17.6165
P05121	Plasminogen activator inhibitor 1 (PAI) (PAI-1) (Endothelial plasminogen activator inhibitor) (Serpin E1)	SERPINE1	0.221008	0.212677		13.7386	15.2119	15.3728	13.9459	14.363	14.0154	14.0917	16.5432	16.5391	16.6174	16.5477	15.9647	15.8932	15.4202	15.5007	15.3699	15.5629	15.6925	16.0972	15.198	15.1872	15.0709	14.8946	17.1098	16.957	16.0788	15.9759	17.048	16.7671	16.094	15.9034	17.3889	17.3147	17.4569	17.3244	18.3694	17.8607	17.891	17.5225	17.2504	16.9215	17.2179	17.0084	17.2212	17.2699	17.0995	17.2984	14.392
P13796	Plastin-2 (L-plastin) (LC64P) (Lymphocyte cytosolic protein 1) (LCP-1)	LCP1	1.15207	5.0345e-07	+	11.9549	12.1698	11.6061	10.8641	11.9866	10.9747	10.72	13.9192	13.5702	10.7539	10.434	13.1838	13.2301	12.1376	11.5969	12.6643	12.5334	10.4509	11.09	11.5129	11.0356	11.6881	12.8476	11.9608	11.3558	11.0585	11.7538	11.0683	12.0471	11.0654	11.7153	12.0377	12.2249	11.5041	10.5762	11.3	12.3883	11.7663	11.5003	13.7269	13.3848	10.6784	11.8868	12.8004	12.6389	10.3046	10.0221	11.9507
P13797	Plastin-3 (T-plastin)	PLS3	3.16918	2.09508e-16	+	15.6784	14.1856	10.1604	10.7124	12.4446	9.42464	11.6811	15.1241	15.0523	11.3972	12.301	15.9112	15.1918	12.3487	11.3662	16.3991	16.1552	10.6333	10.9063	13.5551	12.7933	11.096	11.1719	11.7978	13.4377	11.9053	10.5274	13.4272	12.5434	12.1767	11.0373	13.8491	14.1357	11.7914	9.94256	15.1317	14.3582	13.0446	11.0356	15.1931	14.6248	10.8324	11.7656	14.7466	14.8413	10.0603	11.306	14.1072
P02775	Platelet basic protein (PBP) (C-X-C motif chemokine 7) (Leukocyte-derived growth factor) (LDGF) (Macrophage-derived growth factor) (MDGF) (Small-inducible cytokine B7) [Cleaved into: Connective tissue-activating peptide III (CTAP-III) (LA-PF4) (Low-affinity platelet factor IV); TC-2; Connective tissue-activating peptide III(1-81) (CTAP-III(1-81)); Beta-thromboglobulin (Beta-TG); Neutrophil-activating peptide 2(74) (NAP-2(74)); Neutrophil-activating peptide 2(73) (NAP-2(73)); Neutrophil-activating peptide 2 (NAP-2); TC-1; Neutrophil-activating peptide 2(1-66) (NAP-2(1-66)); Neutrophil-activating peptide 2(1-63) (NAP-2(1-63))]	PPBP	-0.249817	0.0762286		21.1475	21.4453	23.0227	22.9703	20.4698	20.3701	20.4579	21.0964	20.9973	21.6206	21.8148	20.7282	20.5948	20.9838	21.2833	21.465	21.5987	22.7986	22.2663	20.7529	21.0962	21.3008	21.3937	21.2103	21.6241	20.7764	20.9917	21.8475	21.7725	21.0767	21.6654	21.8461	21.7642	21.6204	21.9682	22.4221	22.3014	21.8325	22.0513	21.9997	21.9013	21.9373	21.8681	22.6105	22.3973	23.0841	22.7582	20.8285
P16284	Platelet endothelial cell adhesion molecule (PECAM-1) (EndoCAM) (GPIIA') (PECA1) (CD antigen CD31)	PECAM1	1.33551	2.94125e-05	+	15.9506	16.251	17.1745	16.6555	14.6065	13.7736	10.2377	16.5234	16.4552	15.7854	15.4692	17.0386	16.3465	15.0652	14.6656	17.1278	16.7285	17.1349	17.1678	16.331	16.0568	10.6494	12.1214	16.9113	16.7283	15.4297	15.1323	17.3497	17.148	15.342	14.6319	17.4776	17.3528	16.6375	16.4612	17.6507	17.6261	16.9266	16.6968	17.1286	17.0647	16.5316	16.3299	17.6359	17.3193	17.1822	17.0997	15.545
P02776	Platelet factor 4 (PF-4) (C-X-C motif chemokine 4) (Iroplact) (Oncostatin-A) [Cleaved into: Platelet factor 4, short form (Endothelial cell growth inhibitor)]	PF4	-0.440288	0.00957989		19.2343	19.1928	20.5061	20.289	17.1839	18.8803	18.4743	18.1186	18.1619	19.0985	18.9198	18.6528	18.3139	18.8834	18.6256	19.5432	19.2497	20.8276	20.993	17.985	17.8959	19.0137	18.8674	18.4759	18.0742	18.3082	18.5077	19.019	19.0489	17.633	17.23	18.8677	18.8162	18.8541	18.6327	19.5872	19.7193	19.4401	19.4839	19.225	19.0372	19.2909	19.3544	19.7572	19.8678	20.5327	20.4852	17.5371
P10720	Platelet factor 4 variant (C-X-C motif chemokine 4 variant) (CXCL4L1) (PF4alt) (PF4var1) [Cleaved into: Platelet factor 4 variant(4-74); Platelet factor 4 variant(5-74); Platelet factor 4 variant(6-74)]	PF4V1	-0.158504	0.239337		20.5629	20.4459	21.5469	22.0182	20.3298	20.2877	20.5038	20.9792	20.9182	21.2716	21.3211	20.2148	20.3229	20.59	20.4726	21.4727	21.1756	22.1834	22.5118	20.4488	20.4032	20.6463	20.6405	21.8267	21.7322	21.2952	21.2591	21.8259	21.9675	21.8263	20.7252	21.8855	21.9647	22.0092	21.6891	21.7217	22.0089	21.9599	21.7353	22.2324	22.2196	22.3769	22.0988	22.2519	22.2918	22.3865	22.3602	20.7087
P16671	Platelet glycoprotein 4 (Fatty acid translocase) (FAT) (Glycoprotein IIIb) (GPIIIB) (Leukocyte differentiation antigen CD36) (PAS IV) (PAS-4) (Platelet collagen receptor) (Platelet glycoprotein IV) (GPIV) (Thrombospondin receptor) (CD antigen CD36)	CD36	1.18089	3.85547e-07	+	17.1283	17.5354	17.3927	17.9299	16.4176	13.5209	14.9659	18.2116	18.0209	17.0177	17.1708	18.1086	18.2725	16.2094	16.7783	17.6174	17.7336	17.9498	16.8583	17.1603	17.0299	14.0131	14.3729	17.7931	17.8151	15.1958	16.1536	18.1185	18.4619	16.0623	16.0931	18.3933	18.3489	17.741	17.9735	18.8417	18.7268	18.2163	18.2943	18.0816	17.7547	17.4983	17.5107	18.2756	18.3056	17.7972	17.7821	16.6863
P07359	Platelet glycoprotein Ib alpha chain (GP-Ib alpha) (GPIb-alpha) (GPIbA) (Glycoprotein Ibalpha) (Antigen CD42b-alpha) (CD antigen CD42b) [Cleaved into: Glycocalicin]	GP1BA	1.2562	4.55986e-10	+	18.0929	17.9099	17.6131	17.2822	16.9896	16.3793	16.4078	17.8328	17.7243	16.9649	17.1259	18.2058	18.1437	16.2074	16.8465	18.4389	18.3125	17.5243	17.8583	17.7602	17.8467	15.4465	15.6608	17.1088	17.4377	14.151	13.8302	17.7121	17.5943	15.4936	15.5655	17.8354	17.8481	16.4393	16.6986	17.7547	18.0244	17.1467	17.1969	17.5004	17.6412	16.8584	16.9495	18.243	18.2679	17.7464	17.5913	16.9079
P13224	Platelet glycoprotein Ib beta chain (GP-Ib beta) (GPIb-beta) (GPIbB) (Antigen CD42b-beta) (CD antigen CD42c)	GP1BB	1.98823	1.35154e-06	+	15.8268	15.7961	17.2468	16.4826	12.8526	9.59398	11.2518	13.1865	14.1183	10.3625	11.0899	15.9631	15.8393	10.3292	10.6479	16.9534	16.8132	17.0888	17.0305	15.2043	15.3075	10.6799	10.6934	15.1207	15.0864	11.6394	12.4335	15.6055	15.6798	12.0532	11.6052	15.7926	15.7384	14.3493	13.9547	16.2199	16.3477	15.6841	14.8205	15.9675	15.4119	15.1265	15.3799	16.0927	16.2281	15.8484	15.8646	11.8218
P14770	Platelet glycoprotein IX (GP-IX) (GPIX) (Glycoprotein 9) (CD antigen CD42a)	GP9	1.51606	0.000245631	+	17.2421	17.2296	16.7126	17.1588	15.8586	17.2536	9.13829	16.5367	16.6831	16.1089	15.8617	17.2156	16.2134	15.1646	11.1621	18.1441	17.786	17.9983	17.3879	16.745	16.2623	12.2135	11.4094	15.4494	16.0113	13.6147	12.5422	16.3631	16.4765	14.7572	14.7083	16.4601	17.0917	15.6461	15.8689	16.948	16.8556	16.2766	16.5698	16.012	16.0778	15.5932	16.1432	17.7902	17.0772	17.3901	17.813	16.3491
P40197	Platelet glycoprotein V (GPV) (Glycoprotein 5) (CD antigen CD42d)	GP5	0.614021	8.69069e-06		20.584	20.6516	20.2985	20.0785	20.8876	20.7469	20.9087	21.156	21.006	21.4467	21.4557	21.4626	21.5429	20.1088	20.2427	20.8153	20.8164	19.9461	19.9265	20.7583	20.8099	19.072	19.2651	20.77	20.6526	19.3405	19.2952	21.1869	21.0576	19.8093	19.628	21.0404	20.9668	21.0446	21.074	21.221	21.0574	20.9711	21.0584	20.9222	20.8454	20.928	20.9629	20.9971	21.0239	20.3673	20.3749	20.855
Q9HCN6-2	Platelet glycoprotein VI (GPVI) (Glycoprotein 6)	GP6	3.91852	4.69529e-14	+	19.0755	19.0283	16.6563	16.3618	17.9228	16.317	16.1311	18.6302	18.5073	15.68	15.7581	18.8595	19.0629	12.684	11.5478	18.8688	18.8882	16.3274	15.8066	18.8115	17.98	10.0408	9.66056	17.7824	17.6364	11.879	12.2409	18.1373	18.2676	11.6194	11.2441	18.209	18.4147	15.2649	15.1976	17.9494	18.3123	16.228	16.1955	18.0684	18.057	16.5588	16.4484	18.3355	18.5822	15.2124	15.5001	17.2179
Q13093	Platelet-activating factor acetylhydrolase (PAF acetylhydrolase) (EC 3.1.1.47) (1-alkyl-2-acetylglycerophosphocholine esterase) (2-acetyl-1-alkylglycerophosphocholine esterase) (Group-VIIA phospholipase A2) (gVIIA-PLA2) (LDL-associated phospholipase A2) (LDL-PLA(2)) (PAF 2-acylhydrolase)	PLA2G7	-0.907704	0.00016792		16.3978	16.3808	13.7752	17.4134	16.9595	17.5957	17.5733	16.1454	16.0746	17.8562	17.753	16.9683	17.1577	17.8682	17.9232	13.2463	12.812	13.0094	15.3867	16.8578	16.8321	17.448	17.618	18.1285	18.2007	18.5023	18.6024	16.9698	16.8754	17.1194	17.2621	16.5871	16.6998	17.9889	18.0086	16.4673	16.4526	17.7168	17.9024	15.4826	15.2169	17.2802	17.2606	15.737	15.7148	17.1398	17.2071	17.0612
P68402	Platelet-activating factor acetylhydrolase IB subunit alpha2 (EC 3.1.1.47) (PAF acetylhydrolase 30 kDa subunit) (PAF-AH 30 kDa subunit) (PAF-AH subunit beta) (PAFAH subunit beta)	PAFAH1B2	2.00326	6.73228e-09	+	16.3222	16.4226	12.7372	12.8141	15.696	14.5765	15.2233	16.5377	16.6755	15.4055	15.8682	16.4714	16.3019	14.9537	15.2088	16.6499	17.2539	15.7148	15.7971	15.9543	15.9104	12.8139	9.71564	14.9897	14.7864	11.3194	12.3973	16.0121	15.9166	10.4561	11.8583	15.9531	16.2965	15.0927	15.0647	16.74	16.4786	15.8948	15.7695	16.2436	16.5781	14.9958	15.3507	16.7243	16.5447	16.3235	16.1298	16.1
P43034	Platelet-activating factor acetylhydrolase IB subunit beta (Lissencephaly-1 protein) (LIS-1) (PAF acetylhydrolase 45 kDa subunit) (PAF-AH 45 kDa subunit) (PAF-AH alpha) (PAFAH alpha)	PAFAH1B1	2.32893	1.91604e-12	+	14.6345	14.9091	12.8337	13.1285	13.0966	9.72689	10.5716	15.6021	14.785	12.9463	10.2632	14.9251	15.1813	10.8111	9.90605	15.8492	15.8347	13.8264	13.9303	13.9127	13.7229	11.2841	11.094	13.1237	13.5026	12.0128	10.3341	14.1172	13.5695	10.9492	10.5746	14.8743	14.5291	13.565	13.9404	15.0213	14.6939	13.3933	13.6118	15.2073	14.628	11.3854	13.2437	15.3789	15.105	14.3265	14.1435	11.4928
P08567	Pleckstrin (Platelet 47 kDa protein) (p47)	PLEK	1.67404	2.48398e-21	+	21.6778	21.6458	20.2249	19.9435	21.4847	19.6435	19.4215	22.0918	22.2178	20.192	20.2661	21.7073	21.8633	20.1762	20.2671	22.2211	22.2522	20.4685	20.3112	21.2245	21.2307	19.467	19.5538	20.6926	20.8634	18.9464	18.8908	21.477	21.5741	18.9634	19.1143	21.5986	21.6998	20.014	20.323	21.7311	21.7159	20.4615	20.695	22.0855	22.1616	20.6329	20.7163	21.8611	21.8688	20.698	20.7219	21.3433
Q15149	Plectin (PCN) (PLTN) (Hemidesmosomal protein 1) (HD1) (Plectin-1)	PLEC	3.88402	5.94935e-16	+	15.9788	16.2594	11.5743	10.0945	10.1803	10.7386	10.8786	16.256	15.643	9.975	13.1362	14.7855	15.3582	10.2214	10.4446	17.9359	17.3297	11.4836	12.4985	14.8361	16.1012	13.4082	12.6587	14.2766	14.227	12.1049	13.3331	14.7252	14.4605	9.68306	12.9938	15.0426	15.1341	11.3271	9.6934	15.7413	15.2882	12.1593	12.4399	15.8829	15.9468	11.5957	11.8441	17.4337	17.7846	12.1326	10.8619	13.8899
Q6UX71	Plexin domain-containing protein 2 (Tumor endothelial marker 7-related protein)	PLXDC2	0.593454	0.00497504		14.1127	14.0406	13.5684	14.4197	13.3965	13.3663	13.4856	13.7593	14.4675	11.443	14.3204	14.123	14.7297	13.5345	14.3386	13.1093	14.1148	13.8712	13.9291	13.4965	13.9955	12.1235	13.5061	14.7021	14.7239	14.17	13.8666	14.1945	14.1697	10.6931	11.3905	14.4442	14.4219	13.7717	14.493	14.7322	14.998	13.8936	14.9249	14.7324	14.7642	14.3258	15.0719	14.4513	14.8257	14.0655	14.3821	12.6925
Q15365	Poly(rC)-binding protein 1 (Alpha-CP1) (Heterogeneous nuclear ribonucleoprotein E1) (hnRNP E1) (Nucleic acid-binding protein SUB2.3)	PCBP1	2.50373	6.5983e-12	+	17.7024	17.7492	15.4817	13.1554	14.7757	10.9131	11.7385	16.5936	16.2379	12.0989	12.0229	16.1115	16.0299	14.397	14.2065	18.8694	18.3328	16.5885	15.3509	15.4243	15.4803	13.4531	13.5375	13.5647	13.6119	12.5815	12.0845	15.4049	15.3656	11.3311	9.73559	15.5284	15.1814	12.4357	13.1499	15.8849	15.4286	14.0314	13.737	16.1531	15.8462	14.0685	13.9672	16.3242	15.7917	16.0822	16.3778	15.2233
Q15366	Poly(rC)-binding protein 2 (Alpha-CP2) (Heterogeneous nuclear ribonucleoprotein E2) (hnRNP E2)	PCBP2	1.44005	1.00552e-06	+	14.6763	12.7166	12.4181	11.377	11.0458	11.4791	10.5334	14.4717	14.3817	11.0602	12.0351	12.8946	12.8708	11.6411	11.3045	16.2102	15.4473	12.5062	12.3059	11.121	11.8005	10.9233	12.5595	11.8914	12.1353	10.535	12.3446	10.7764	11.4309	12.5466	9.99791	13.3911	13.4215	11.1492	11.3749	13.5778	13.5367	11.7866	13.0884	12.0868	14.1656	12.2149	11.106	13.3787	13.934	10.4997	11.6498	11.6355
P11940	Polyadenylate-binding protein 1 (PABP-1) (Poly(A)-binding protein 1)	PABPC1	2.32479	1.58931e-11	+	14.1597	13.09	9.41761	11.3789	12.719	13.5016	14.0293	14.8374	14.78	12.0901	10.6907	13.5068	14.1659	12.1312	11.5209	13.1126	13.2557	10.5303	10.5344	13.2768	12.9136	9.45895	10.3437	12.3707	11.3826	12.4637	11.0575	14.0801	12.1677	10.4302	12.0662	14.467	14.4706	10.49	10.6414	13.5994	13.229	11.2076	10.5244	13.9411	13.7873	12.1139	10.1258	14.5336	14.4015	10.9011	11.1329	12.3292
Q9H074	Polyadenylate-binding protein-interacting protein 1 (PABP-interacting protein 1) (PAIP-1) (Poly(A)-binding protein-interacting protein 1)	PAIP1	2.51191	2.69737e-10	+	13.7247	14.126	12.7206	12.0659	14.6446	11.7267	11.2394	14.6031	15.7579	10.0733	11.8121	14.5376	15.3356	10.7533	10.7675	14.8162	14.9653	10.5891	11.5363	10.9238	13.6721	12.9549	12.0491	12.7296	11.7503	12.8586	10.0669	11.4465	12.4624	10.4211	12.4471	13.044	14.8936	10.7829	11.2934	14.5497	14.8508	12.4958	12.933	14.7888	14.99	10.3508	10.7967	15.0553	15.1297	10.1319	11.1274	11.4821
P01833	Polymeric immunoglobulin receptor (PIgR) (Poly-Ig receptor) (Hepatocellular carcinoma-associated protein TB6) [Cleaved into: Secretory component]	PIGR	-1.41738	4.70384e-08	+	16.4314	16.5482	17.2759	17.2288	17.3304	18.2269	18.4755	15.7575	15.5649	17.4976	17.4439	15.7329	15.6457	16.782	16.9179	14.0332	14.0987	15.8099	15.8964	16.3528	15.5782	16.5528	16.8062	12.8052	11.6233	15.619	15.9576	17.2344	17.5757	16.736	16.7608	16.1484	16.2269	16.6892	17.0455	14.5631	15.0658	17.0195	16.4178	12.289	13.9225	15.2321	15.1218	15.0026	14.644	17.1094	16.8071	17.2376
P26599	Polypyrimidine tract-binding protein 1 (PTB) (57 kDa RNA-binding protein PPTB-1) (Heterogeneous nuclear ribonucleoprotein I) (hnRNP I)	PTBP1	2.80692	5.43235e-12	+	16.289	17.0361	11.5557	14.2592	11.2121	9.04307	11.5891	15.928	16.2492	10.6606	13.8119	15.6814	15.9576	12.3607	11.5839	17.1812	17.2304	11.9214	13.9321	14.1461	13.7031	10.2239	11.2542	15.096	15.4513	11.3234	11.3937	14.9273	15.3828	12.1545	13.4003	15.3525	15.5647	13.4791	14.0781	15.9744	15.7925	14.6012	14.4969	16.6184	16.922	14.4652	14.8062	16.4744	15.9783	15.623	15.7623	14.997
P0CG48	Polyubiquitin-C [Cleaved into: Ubiquitin]	UBC	0.642921	0.000407686		17.3996	17.0647	17.6841	17.2227	17.1793	14.2261	16.1799	16.7241	17.285	16.4196	16.8189	17.7617	18.2635	16.4837	16.9737	17.7187	17.6384	19.4749	17.8665	16.5963	16.473	15.5956	15.7551	17.9037	17.7972	16.3345	16.3108	17.4443	17.7071	16.2035	17.1624	18.0114	18.0912	17.0323	17.763	18.158	18.244	17.3626	17.647	17.6906	17.7687	17.0104	17.6006	17.8591	17.8739	17.5389	17.4748	16.9182
P18054	Polyunsaturated fatty acid lipoxygenase ALOX12 (EC 1.13.11.-) (Arachidonate (12S)-lipoxygenase) (12S-LOX) (12S-lipoxygenase) (EC 1.13.11.31) (Arachidonate (15S)-lipoxygenase) (EC 1.13.11.33) (Linoleate (13S)-lipoxygenase) (Lipoxin synthase 12-LO) (EC 3.3.2.-) (Platelet-type lipoxygenase 12)	ALOX12	1.31463	4.85969e-05	+	15.6289	15.7551	14.4543	14.884	12.3859	11.2992	12.5416	14.3813	13.7356	15.1224	14.644	15.4079	14.9567	14.8266	14.1895	16.1115	15.9586	15.2095	15.7009	14.9647	14.554	12.4696	13.1071	13.2465	15.1191	10.9285	10.1052	14.3547	14.6603	11.4806	10.6445	15.491	15.4352	15.0426	14.8398	14.829	14.7732	14.71	11.589	13.6765	14.5918	10.7836	11.603	16.0328	16.1805	16.5031	16.1944	12.1934
O75915	PRA1 family protein 3 (ADP-ribosylation factor-like protein 6-interacting protein 5) (ARL-6-interacting protein 5) (Aip-5) (Cytoskeleton-related vitamin A-responsive protein) (Dermal papilla-derived protein 11) (GTRAP3-18) (Glutamate transporter EAAC1-interacting protein) (JM5) (Prenylated Rab acceptor protein 2) (Protein JWa) (Putative MAPK-activating protein PM27)	ARL6IP5	-0.0457375	0.874368		17.0114	17.1187	17.0265	17.7118	16.6054	16.424	16.1038	16.2005	16.5243	17.74	17.7403	16.8985	17.0739	17.0184	17.1049	17.5427	17.6299	18.3174	18.4545	15.5534	15.9687	16.786	17.0624	18.2229	17.946	17.0421	17.123	18.3465	18.3286	16.2641	11.9242	18.3397	18.0263	18.6097	18.5826	18.8532	18.7146	19.0041	19.0888	18.3383	18.3623	18.8068	18.8221	18.4827	18.3369	19.3709	19.4297	16.035
P61758	Prefoldin subunit 3 (HIBBJ46) (von Hippel-Lindau-binding protein 1) (VBP-1) (VHL-binding protein 1)	VBP1	2.7713	3.11085e-16	+	14.5563	14.6804	9.89412	11.2258	13.706	9.56925	12.4806	15.1931	15.6909	11.92	11.6964	14.7339	15.2024	11.0288	10.2969	15.532	15.6198	12.9293	12.6658	12.5139	13.0491	13.165	11.3519	14.3754	14.2628	10.9162	12.6944	14.5213	14.9992	10.9514	11.0135	15.3126	15.5041	13.224	13.0843	15.1016	15.2788	13.107	13.5962	15.3079	15.6862	12.9995	13.6537	15.5248	15.6367	12.9366	12.8275	13.7501
P20742	Pregnancy zone protein (C3 and PZP-like alpha-2-macroglobulin domain-containing protein 6)	PZP	-0.844245	0.0438842		11.3741	11.6876	9.65329	11.4686	21.6716	22.1333	22.0551	13.268	13.132	14.882	14.6594	13.2883	13.383	13.6087	14.136	14.0871	12.1171	15.2054	14.2693	16.8642	16.9701	17.5808	17.5166	14.5678	14.5305	14.6087	14.7282	20.9161	20.855	21.3559	21.3049	13.8766	13.8797	14.9611	15.1425	13.1799	11.9935	13.7222	13.9675	16.4742	15.8804	17.7778	17.5403	14.7631	14.8569	16.6065	16.5148	21.5202
Q9UHG3	Prenylcysteine oxidase 1 (EC 1.8.3.5) (Prenylcysteine lyase)	PCYOX1	-0.966488	4.25165e-06		16.5623	16.1187	17.0572	17.1145	17.2836	17.0937	16.4398	16.6018	16.0028	17.7651	17.641	15.9159	14.888	16.8887	16.5041	12.3719	13.8882	16.4733	16.3933	16.2535	16.342	16.645	17.0063	17.0431	16.7291	17.4769	17.4215	16.3267	15.9199	16.9998	16.7334	16.2852	16.1828	17.0889	16.5244	14.9887	14.7916	15.968	15.3221	14.4462	14.1788	15.2216	14.6226	15.4411	15.5464	17.1554	16.9805	17.2331
Q8NBM8	Prenylcysteine oxidase-like (EC 1.8.3.-)	PCYOX1L	1.43264	4.26471e-05	+	11.451	11.793	14.0539	11.302	13.6901	11.5699	11.4234	14.488	14.6125	13.4122	13.7935	14.0213	14.229	11.0367	10.3248	12.9592	13.8905	11.1637	13.78	12.7803	11.2821	10.8141	9.75606	14.6389	14.3924	10.277	12.4895	15.3121	15.3707	10.7744	11.7043	15.3374	15.1871	14.9042	15.0261	15.7912	16.1477	15.5802	15.7584	15.3916	15.3773	14.8553	13.5248	15.5067	15.4334	15.405	15.4459	13.4752
P07737	Profilin-1 (Epididymis tissue protein Li 184a) (Profilin I)	PFN1	0.532954	0.000174885		22.7589	23.0322	22.3131	22.188	21.7997	20.3498	20.5713	21.6288	21.4769	21.4884	21.3201	21.7434	21.774	20.9106	21.015	22.6312	22.6614	23.3847	22.9784	21.9312	21.6421	20.6434	20.9769	21.017	21.0471	20.194	19.8854	21.4112	21.8269	20.4009	20.6064	21.5228	21.6088	20.6927	20.8502	21.6585	21.7584	21.3714	21.5479	21.6589	21.6872	21.195	21.5246	21.8977	21.7618	22.2821	22.2126	21.7577
Q8WUM4	Programmed cell death 6-interacting protein (PDCD6-interacting protein) (ALG-2-interacting protein 1) (ALG-2-interacting protein X) (Hp95)	PDCD6IP	4.05217	8.6404e-21	+	16.1371	16.4072	12.5574	11.4463	15.7563	11.9619	11.4592	16.7189	17.2466	11.5868	10.1999	16.0354	16.6679	11.8029	11.227	17.8382	17.8575	12.3883	12.1249	14.3927	14.8077	10.5868	11.5083	15.5528	15.9769	11.8741	13.5292	15.8876	16.2584	10.8052	9.62914	16.5095	16.6814	13.6179	14.2514	16.4724	16.4442	13.3454	13.7691	14.8742	16.7058	13.8707	14.4676	16.7356	16.5723	11.7732	12.9501	15.4483
Q9BUL8	Programmed cell death protein 10 (Cerebral cavernous malformations 3 protein) (TF-1 cell apoptosis-related protein 15)	PDCD10	1.38533	1.25329e-05	+	15.1184	14.5438	14.911	15.9105	14.1984	10.6864	12.2169	15.7891	15.9099	13.8356	13.8708	14.6352	14.4481	10.5315	12.5923	15.2284	15.0546	16.1996	16.1535	13.5662	13.5469	11.9938	9.32503	13.6674	13.9658	11.6514	12.3217	14.9267	15.4581	10.69	13.0903	15.0259	14.8787	14.577	14.3916	15.1134	15.2673	13.9172	14.2273	14.9363	15.6111	14.3071	14.6061	14.4659	15.164	14.6478	14.7192	14.102
O75340	Programmed cell death protein 6 (Apoptosis-linked gene 2 protein homolog) (ALG-2)	PDCD6	1.94163	2.22572e-11	+	15.198	15.4521	13.6424	13.7428	14.4282	13.0551	13.0727	14.855	14.8087	13.2368	13.6541	15.3876	15.4295	12.95	13.1969	15.69	15.9222	14.3174	14.4223	14.7553	14.4089	9.13611	11.1555	14.3851	14.2792	11.6083	12.8077	14.8814	14.8128	9.87037	12.1915	14.8102	14.7144	13.7209	12.1742	14.8958	14.8035	12.5936	13.9789	14.9501	14.9653	14.1444	14.0783	15.0852	15.1097	14.3752	14.4149	14.1113
Q99623	Prohibitin-2 (B-cell receptor-associated protein BAP37) (D-prohibitin) (Repressor of estrogen receptor activity)	PHB2	0.241104	0.209429		14.5955	15.2454	14.3671	15.2383	15.1357	14.1273	14.9353	15.4742	15.4582	15.6358	15.8941	14.5851	14.9218	13.9424	14.6323	14.9038	15.0957	15.0267	14.5146	12.5591	14.7436	13.7636	14.6864	16.706	16.5562	15.09	16.0387	16.9606	17.2037	16.2134	16.7157	16.8732	17.0793	16.7467	17.1297	17.4121	17.5231	16.8688	17.34	16.9586	17.1041	16.8601	17.0905	17.1087	17.2729	16.8507	17.0292	15.0473
Q9UQ80	Proliferation-associated protein 2G4 (Cell cycle protein p38-2G4 homolog) (hG4-1) (ErbB3-binding protein 1)	PA2G4	3.09516	1.20201e-11	+	14.8927	15.0868	13.2906	13.718	14.9351	11.9767	11.4056	15.948	16.3066	10.9516	10.6707	15.4277	14.452	13.9204	9.73569	17.1426	15.5401	13.0704	12.8947	14.8052	14.249	9.63554	11.2068	15.1635	10.5226	11.3769	10.6578	15.1841	16.2094	11.4422	8.89272	15.549	15.4688	11.5634	10.9537	15.4263	15.3827	13.9834	14.569	15.8297	15.4264	14.0944	10.7324	15.2522	15.399	14.5825	14.983	14.9925
Q9H939	Proline-serine-threonine phosphatase-interacting protein 2 (PEST phosphatase-interacting protein 2)	PSTPIP2	3.6871	1.01555e-21	+	15.327	15.7777	11.0076	10.2349	14.5585	11.8429	11.1843	16.3433	16.3554	13.0505	13.0876	15.4159	15.9635	11.6485	10.998	17.0285	16.7985	13.1523	14.1021	13.9481	12.5262	11.8053	10.8502	14.0353	14.4107	10.4301	10.5087	15.4052	14.7059	10.517	13.0874	15.7728	15.8386	12.3404	10.3147	15.6437	15.8559	10.8869	11.3122	16.1076	15.6896	12.1273	11.7297	15.6408	15.5559	12.6388	11.2275	13.8708
Q07954	Prolow-density lipoprotein receptor-related protein 1 (LRP-1) (Alpha-2-macroglobulin receptor) (A2MR) (Apolipoprotein E receptor) (APOER) (CD antigen CD91) [Cleaved into: Low-density lipoprotein receptor-related protein 1 85 kDa subunit (LRP-85); Low-density lipoprotein receptor-related protein 1 515 kDa subunit (LRP-515); Low-density lipoprotein receptor-related protein 1 intracellular domain (LRPICD)]	LRP1	-1.08357	2.61475e-07	+	13.4341	13.5983	12.2302	12.4201	13.839	15.1483	15.0878	13.2227	11.8879	14.3769	14.2876	13.7476	14.0141	15.0493	15.1601	11.8712	10.3461	13.0261	13.7492	13.7831	13.5751	14.6064	14.5226	14.7728	14.4163	15.3098	15.1259	14.4773	14.1999	14.598	14.1224	13.0536	12.9866	14.5171	14.6019	13.0867	13.4519	14.8264	15.0557	13.3697	13.6757	15.1719	15.3708	13.0105	12.8494	14.0835	14.2385	14.0113
Q32P28	Prolyl 3-hydroxylase 1 (EC 1.14.11.7) (Growth suppressor 1) (Leucine- and proline-enriched proteoglycan 1) (Leprecan-1)	P3H1	1.67128	8.37939e-11	+	10.7918	12.7253	11.2222	10.3798	10.3738	10.0605	10.2537	14.1846	14.2931	11.1024	12.3229	12.4943	12.313	10.6827	11.2721	13.0631	13.2347	10.9616	11.4765	11.815	11.3203	10.7746	11.1522	12.1412	12.7114	12.1124	10.7498	13.1118	13.1203	10.6507	11.8834	14.0102	14.1536	12.0293	11.7202	14.1214	13.9458	12.5818	11.6889	14	13.9227	11.133	11.1485	13.8522	13.8333	12.5253	10.1375	10.5999
P48147	Prolyl endopeptidase (PE) (EC 3.4.21.26) (Post-proline cleaving enzyme)	PREP	3.33126	1.56042e-15	+	15.271	15.31	11.5666	10.5889	11.4746	11.0215	13.0943	15.1152	15.603	11.777	12.13	15.1298	15.4449	9.60898	11.7868	15.9329	16.1795	13.4005	13.2951	13.1856	13.9052	10.0931	9.81027	13.8301	14.3387	10.6661	11.0302	14.5005	14.5059	11.5486	9.87503	14.8722	15.2751	9.64283	10.4693	15.4613	15.0527	10.5333	9.75946	15.5984	15.2448	11.9184	12.5384	15.7405	15.7408	13.7656	13.9359	11.0936
P27918	Properdin (Complement factor P)	CFP	-0.6522	0.00405046		16.2908	15.3687	15.8709	15.642	17.6034	17.6387	17.7248	17.5635	17.3971	18.1311	18.0906	17.2883	17.169	17.9082	17.7164	12.6706	11.3305	15.8547	14.6258	17.6566	17.7553	17.8065	17.9628	18.4202	17.9797	19.0882	18.3813	17.1388	16.8854	17.2492	17.6519	17.64	17.1666	18.6358	18.3493	17.2206	17.3702	17.6137	17.1061	17.3905	17.4167	18.0525	17.8263	16.6294	16.2432	16.9904	17.0627	17.732
Q15185	Prostaglandin E synthase 3 (EC 5.3.99.3) (Cytosolic prostaglandin E2 synthase) (cPGES) (Hsp90 co-chaperone) (Progesterone receptor complex p23) (Telomerase-binding protein p23)	PTGES3	3.01558	4.6935e-12	+	15.2415	15.3148	15.1716	14.4838	14.6955	9.51836	9.95859	16.4683	15.8613	9.73459	10.7729	12.6465	15.8583	11.3349	9.72331	16.2219	16.2079	14.6821	14.95	11.0362	14.7322	9.78982	11.4913	14.8253	15.1767	11.5096	12.348	15.6117	15.6745	12.4705	12.1538	15.9534	15.8688	13.4127	13.8967	16.3911	16.0372	13.9962	11.4812	15.4288	16.8375	12.7915	11.7961	15.4653	14.7112	11.3863	12.5639	11.5258
P23219	Prostaglandin G/H synthase 1 (EC 1.14.99.1) (Cyclooxygenase-1) (COX-1) (Prostaglandin H2 synthase 1) (PGH synthase 1) (PGHS-1) (PHS 1) (Prostaglandin-endoperoxide synthase 1)	PTGS1	-0.200386	0.587219		12.0895	13.0681	16.3685	12.956	13.4176	9.55059	10.3474	13.6778	13.7974	14.298	14.6858	12.7079	14.2973	13.8694	9.85237	11.967	12.3912	16.2702	15.449	11.1761	11.8558	10.8309	11.2356	15.9803	15.4183	15.172	14.8909	15.5954	15.6463	15.8684	15.9198	15.6095	15.3834	16.2987	16.2909	15.6752	15.6818	16.2679	16.1284	15.274	15.5206	15.4089	15.3678	15.7155	16.0428	16.2443	15.9339	12.7076
Q8TBF2	Prostamide/prostaglandin F synthase (Prostamide/PG F synthase) (Prostamide/PGF synthase) (EC 1.11.1.20) (Peroxiredoxin-like 2B) (Protein FAM213B)	PRXL2B	3.56415	4.66891e-20	+	14.8386	14.733	11.51	12.5554	15.476	10.7663	11.1358	16.8152	16.6741	11.3363	12.1761	15.5833	15.8131	11.883	12.2101	15.1515	15.4835	10.8365	12.4848	11.6919	14.6388	10.2777	10.6708	16.2507	15.9806	11.238	12.6062	16.4478	15.9955	12.7472	11.1321	16.4593	16.4071	13.334	11.0756	16.3863	16.2001	14.3485	13.9264	16.463	16.509	14.0944	13.8472	16.2064	16.2473	12.8118	13.3368	15.4284
Q06323	Proteasome activator complex subunit 1 (11S regulator complex subunit alpha) (REG-alpha) (Activator of multicatalytic protease subunit 1) (Interferon gamma up-regulated I-5111 protein) (IGUP I-5111) (Proteasome activator 28 subunit alpha) (PA28a) (PA28alpha)	PSME1	2.21438	1.62119e-09	+	15.062	15.2445	9.33329	13.8066	12.6507	11.1202	9.57479	15.2414	14.8401	10.7327	12.1175	14.2235	14.8151	10.6783	12.8516	15.5402	15.7214	14.3251	14.6325	12.8868	12.7895	12.9564	11.3525	13.2949	12.9494	11.2613	11.2224	13.8376	14.8779	10.5869	10.3158	14.8228	15.2133	12.7186	12.2552	15.1607	15.3901	13.6109	13.7338	14.711	14.2993	9.8646	12.664	14.1533	14.5087	13.7568	14.2616	10.6443
Q9UL46	Proteasome activator complex subunit 2 (11S regulator complex subunit beta) (REG-beta) (Activator of multicatalytic protease subunit 2) (Proteasome activator 28 subunit beta) (PA28b) (PA28beta)	PSME2	2.47933	1.52934e-13	+	16.6214	16.4167	10.8495	15.0552	16.1641	12.937	13.1988	17.544	17.4123	15.3375	15.177	16.825	16.7823	14.6875	14.6689	17.1083	17.193	15.2244	15.5193	16.1433	15.2536	13.101	12.3491	15.8711	15.438	12.891	14.6699	16.4492	16.3608	10.9731	11.3731	16.8185	16.4588	14.6758	15.2261	17.2329	16.8231	15.1647	15.0347	17.2112	17.0984	15.2903	15.1171	17.3234	17.3232	15.9482	15.947	16.0476
Q92530	Proteasome inhibitor PI31 subunit (hPI31)	PSMF1	3.37973	1.23353e-15	+	14.3887	14.6172	10.34	11.4532	15.6091	11.0053	12.1836	16.1057	16.1061	11.0589	11.3326	15.4522	15.7998	12.197	13.245	15.8951	16.0136	10.688	11.8779	10.8347	11.1306	11.4304	9.86081	15.4981	15.7572	9.90679	11.0676	15.8639	15.9513	13.5429	14.2287	16.0948	16.333	13.7917	13.9361	16.5009	16.13	11.8195	14.0184	16.5712	16.1001	14.4354	14.1658	15.9682	15.7304	10.3537	10.858	15.4588
P25787	Proteasome subunit alpha type-2 (Macropain subunit C3) (Multicatalytic endopeptidase complex subunit C3) (Proteasome component C3)	PSMA2	1.41272	3.84371e-08	+	14.6927	14.7452	10.556	13.3475	14.2213	11.732	12.5305	15.9109	15.943	14.5645	13.9996	15.3736	15.3126	14.1494	14.3771	15.2901	15.2753	15.0776	15.2451	13.9918	14.0378	11.7601	10.9458	15.7835	15.3133	13.1241	12.4226	15.6362	15.6037	14.0283	13.8358	15.9104	15.9475	15.3752	15.6242	16.2305	16.1332	15.3208	15.5656	15.9543	15.9047	15.2739	15.2045	15.9624	15.9214	15.3021	15.3891	13.5613
P25788	Proteasome subunit alpha type-3 (Macropain subunit C8) (Multicatalytic endopeptidase complex subunit C8) (Proteasome component C8)	PSMA3	1.48193	4.5541e-05	+	15.9949	11.7352	16.8538	14.7144	14.5203	11.8886	13.5394	15.9497	15.3124	12.8617	13.6247	15.0093	12.3204	12.3223	9.27199	14.8366	14.7999	15.6395	14.3815	13.9496	14.0158	12.1637	11.7808	14.8129	13.4733	11.9232	12.4201	15.1185	13.6111	13.859	11.5059	15.4103	15.2224	14.1029	11.7155	15.0186	15.7679	14.9432	11.9805	15.1274	15.1305	14.4879	12.4841	15.293	15.6727	14.1882	14.2568	14.3734
P25789	Proteasome subunit alpha type-4 (Macropain subunit C9) (Multicatalytic endopeptidase complex subunit C9) (Proteasome component C9) (Proteasome subunit L)	PSMA4	1.44216	5.59397e-05	+	16.0556	15.6275	15.7412	15.8574	11.6893	13.1109	11.9072	15.1758	16.2888	13.8628	13.3379	14.7969	14.9202	11.0057	14.5143	16.5123	16.5124	15.8011	16.1416	13.7486	13.4912	11.1699	10.8216	13.9737	14.4225	11.2373	12.067	11.4365	14.1137	10.6082	12.0696	15.5473	15.8566	11.6013	14.2835	15.4105	15.7032	12.1969	14.8693	15.2407	15.2032	13.6545	11.5988	15.4323	15.3654	15.5318	16.9377	12.0151
P28066	Proteasome subunit alpha type-5 (Macropain zeta chain) (Multicatalytic endopeptidase complex zeta chain) (Proteasome zeta chain)	PSMA5	1.03105	1.50351e-06	+	13.3493	13.1756	12.5407	12.0071	13.9201	11.2908	10.4427	14.7045	14.6088	12.5428	13.0796	14.1305	14.5518	12.6409	12.8262	13.4473	14.2622	14.8732	13.3221	11.4094	12.6037	11.3412	11.4297	14.0932	15.0119	14.0008	14.4039	14.5828	14.1863	14.1143	13.8264	14.7561	14.4215	14.1137	14.3169	14.7292	14.7024	13.258	13.9625	14.6266	14.5275	13.8592	13.9902	14.8053	14.7033	13.0444	12.9477	13.6108
P60900	Proteasome subunit alpha type-6 (27 kDa prosomal protein) (PROS-27) (p27K) (Macropain iota chain) (Multicatalytic endopeptidase complex iota chain) (Proteasome iota chain)	PSMA6	1.02757	2.79413e-06	+	13.7867	13.6928	13.3639	12.9576	14.1212	12.1359	12.552	15.1363	15.3237	13.5577	13.6096	14.7044	14.9118	13.7659	13.9863	14.3708	14.541	13.4238	13.6256	13.8858	11.1329	12.7386	12.8119	14.7936	14.6688	13.5175	13.6129	14.6779	14.707	10.4771	12.4212	14.9565	14.8137	14.5585	14.1243	15.2905	15.3297	14.7257	14.7542	14.9144	15.0679	14.7333	14.5982	15.0183	15.2846	14.3989	14.3051	14.2872
O14818	Proteasome subunit alpha type-7 (Proteasome subunit RC6-1) (Proteasome subunit XAPC7)	PSMA7	0.427659	0.35969		14.2409	13.4832	14.3467	12.546	15.7738	16.1	16.0265	13.2856	11.6242	10.3133	15.8395	16.2891	16.6221	16.5906	16.4496	14.51	14.1271	14.7246	14.8702	12.3966	12.0114	17.9222	18.0767	14.3405	11.4327	11.5448	11.0525	14.0824	14.2863	10.7333	9.80898	15.2511	14.6568	13.8367	10.6832	15.9548	15.9447	14.6202	15.3843	14.0131	15.079	14.1197	14.5753	15.4163	15.3239	14.8976	10.6312	15.8119
P20618	Proteasome subunit beta type-1 (Macropain subunit C5) (Multicatalytic endopeptidase complex subunit C5) (Proteasome component C5) (Proteasome gamma chain)	PSMB1	0.992796	9.51644e-07		15.1689	15.5806	12.938	14.3346	14.6182	13.2473	12.1775	16.4094	16.2747	14.8664	14.6096	15.854	15.6891	14.8302	14.6787	15.952	15.9732	16.1759	16.7833	14.929	14.9179	12.759	13.9199	16.0275	16.1438	15.3095	13.9388	16.3063	16.1601	15.2288	15.6895	16.481	16.5446	15.906	15.9903	16.8913	16.4767	16.2624	16.0471	16.2492	16.1881	15.6888	15.9114	16.4907	16.5188	15.8109	15.9293	15.0152
P40306	Proteasome subunit beta type-10 (EC 3.4.25.1) (Low molecular mass protein 10) (Macropain subunit MECl-1) (Multicatalytic endopeptidase complex subunit MECl-1) (Proteasome MECl-1) (Proteasome subunit beta-2i)	PSMB10	1.62577	0.000243223	+	12.7644	12.0517	10.7316	14.3158	14.1112	11.8104	11.7585	15.2712	15.5609	10.5547	11.418	15.6037	11.6953	10.3266	11.2065	16.4322	15.9957	15.3905	15.9578	11.2924	12.3803	9.43042	11.5554	15.7561	15.6337	13.1655	11.6194	15.6363	15.5177	11.3409	13.9166	16.0247	15.7414	16.129	16.277	15.5866	15.4379	15.8423	15.6698	15.8408	15.8223	12.0217	15.9648	15.5525	15.5597	10.9231	15.806	10.8822
P49721	Proteasome subunit beta type-2 (Macropain subunit C7-I) (Multicatalytic endopeptidase complex subunit C7-I) (Proteasome component C7-I)	PSMB2	1.57953	3.80386e-06	+	15.9754	15.2425	9.95329	12.9261	15.4188	11.8329	11.2649	16.3647	16.6389	15.5411	15.9084	16.2543	16.4563	15.5417	15.4053	16.4944	16.5939	16.0642	16.078	14.5746	15.171	12.0177	13.7892	15.7347	15.9262	14.4154	11.8463	16.4375	16.1653	13.7651	12.1291	16.8692	16.7352	16.5731	16.525	16.9351	17.0463	16.6824	16.6481	16.6461	16.7721	16.5259	16.3978	16.7682	16.5726	16.5028	16.6881	15.1374
P49720	Proteasome subunit beta type-3 (Proteasome chain 13) (Proteasome component C10-II) (Proteasome theta chain)	PSMB3	0.601896	0.00441789		15.1745	15.078	15.6968	14.0824	14.1783	10.3227	12.8131	14.9856	15.1717	14.98	14.9381	15.3252	15.1936	14.5677	14.9446	15.6147	15.5655	15.977	15.4032	14.5432	14.4033	11.5863	13.4409	14.696	14.8282	14.2317	14.1264	15.0653	15.0079	13.7434	13.4875	15.325	15.381	15.4933	15.17	15.6339	15.5201	15.563	15.6585	15.3291	15.4913	15.4582	15.4405	15.4367	15.3008	15.572	15.1656	14.0595
P28070	Proteasome subunit beta type-4 (26 kDa prosomal protein) (HsBPROS26) (PROS-26) (Macropain beta chain) (Multicatalytic endopeptidase complex beta chain) (Proteasome beta chain) (Proteasome chain 3) (HsN3)	PSMB4	0.0581042	0.580621		15.8833	15.8758	16.9681	15.1451	16.0076	15.8714	16.155	16.5966	16.5764	16.2232	16.2761	16.5968	16.7614	16.6283	16.9346	16.7491	16.1127	16.3566	16.4663	16.2613	16.1624	16.0673	16.3162	16.5989	16.5026	16.564	16.4066	16.7338	16.8342	16.0063	16.2329	16.8432	16.7774	16.8412	16.8564	17.1552	17.0369	17.2747	17.2718	16.8662	16.9154	17.0602	17.046	17.0402	17.0133	16.614	16.7761	15.8522
P28062	Proteasome subunit beta type-8 (EC 3.4.25.1) (Low molecular mass protein 7) (Macropain subunit C13) (Multicatalytic endopeptidase complex subunit C13) (Proteasome component C13) (Proteasome subunit beta-5i) (Really interesting new gene 10 protein)	PSMB8	0.878679	2.21037e-05		14.8661	14.6875	14.7982	14.9577	13.6828	14.189	13.3392	14.9632	15.2929	13.9905	14.4898	14.9996	15.1079	13.4991	13.9076	15.8143	15.7755	15.3723	15.1585	14.4995	14.543	14.9931	12.7068	13.9742	14.1727	12.977	13.5103	14.1092	14.6206	11.0025	10.9141	15.1606	14.9077	14.0098	14.2547	14.9727	15.403	14.6414	14.5324	15.1471	14.7478	13.3073	14.4749	15.5489	15.3504	15.2772	15.2223	14.2668
P28065	Proteasome subunit beta type-9 (EC 3.4.25.1) (Low molecular mass protein 2) (Macropain chain 7) (Multicatalytic endopeptidase complex chain 7) (Proteasome chain 7) (Proteasome subunit beta-1i) (Really interesting new gene 12 protein)	PSMB9	1.09654	0.000155664	+	13.6954	13.6811	14.9214	13.3813	13.8061	12.6462	12.281	15.4415	15.5242	12.2253	13.8032	14.5086	14.8834	13.2602	13.5661	14.7307	15.0658	13.9176	14.3985	9.39815	11.4846	9.73391	10.5355	14.8978	15.2311	13.8038	14.119	14.8476	14.7535	12.2016	14.1819	15.572	15.5728	14.9061	14.8667	15.521	15.451	14.6179	14.9613	15.5995	15.7936	14.833	10.6873	15.2941	15.0816	14.5238	14.8939	13.7482
P02760	Protein AMBP (Protein HC) [Cleaved into: Alpha-1-microglobulin (EC 1.6.2.-) (Alpha-1 microglycoprotein) (Complex-forming glycoprotein heterogeneous in charge); Inter-alpha-trypsin inhibitor light chain (ITI-LC) (Bikunin) (EDC1) (HI-30) (Uronic-acid-rich protein); Trypstatin]	AMBP	-0.716954	9.7741e-06		18.5	18.6145	18.7577	18.8837	20.2291	19.9597	20.2024	18.5885	18.4841	19.4859	19.2979	18.2545	17.8914	18.6624	19.3261	17.2024	16.8461	17.9007	17.9632	19.7083	19.8464	20.7399	20.0713	20.2846	19.9403	20.2815	20.5307	18.6712	19.0605	21.0252	20.5454	18.8388	18.6615	19.3183	19.6623	18.8103	18.2015	18.9393	19.3388	18.3922	18.6262	19.1708	19.8292	17.7412	17.8759	18.4012	18.0263	19.8435
Q9BT09	Protein canopy homolog 3 (CTG repeat protein 4a) (Expanded repeat-domain protein CAG/CTG 5) (Protein associated with TLR4) (Trinucleotide repeat-containing gene 5 protein)	CNPY3	2.1737	1.30935e-10	+	13.8825	13.8422	10.5483	11.0943	14.0162	11.3871	11.6149	14.897	15.0889	11.9386	11.4527	14.1897	14.3085	11.308	10.1292	14.1175	14.157	12.3238	10.553	11.0246	10.7716	10.6242	13.2108	14.3034	14.4564	11.9877	13.0001	14.6112	14.4926	11.3673	10.9822	14.6991	14.7237	13.6164	13.9209	14.721	14.5928	13.1195	13.9478	15.0073	15.2661	10.997	14.0566	14.5948	14.6482	13.7361	11.161	13.8341
Q9UKY7	Protein CDV3 homolog	CDV3	2.27614	1.61672e-10	+	14.6021	13.5597	15.4879	12.4517	13.288	9.94798	10.2918	14.8375	14.6208	11.9114	11.2696	15.3599	11.6249	10.7208	11.7632	14.9525	13.9299	13.4526	11.2103	13.1939	12.555	9.47794	10.0153	13.4102	13.8703	12.2751	11.338	14.8441	14.118	12.4354	12.3748	14.5627	14.13	12.6388	9.21395	14.0297	14.4995	12.6029	10.4741	14.7997	14.4285	12.0787	12.6038	14.709	13.4225	12.5646	13.8803	13.76
O60610	Protein diaphanous homolog 1 (Diaphanous-related formin-1) (DRF1)	DIAPH1	4.39642	6.77044e-18	+	16.0858	16.2537	11.1156	13.2479	16.3467	12.047	10.6682	18.607	18.6846	15.8273	15.744	17.1181	17.6538	12.5693	11.824	18.3607	18.4622	10.6172	12.0557	15.6989	16.6516	10.7038	12.7472	17.3203	16.7429	13.9503	12.6658	17.4563	16.8564	15.5607	9.74529	18.0787	18.1151	15.9541	15.905	17.4288	17.8504	12.9824	13.2201	18.7222	18.4517	16.128	14.769	17.879	17.6356	12.0304	11.9813	17.1132
P07237	Protein disulfide-isomerase (PDI) (EC 5.3.4.1) (Cellular thyroid hormone-binding protein) (Prolyl 4-hydroxylase subunit beta) (p55)	P4HB	1.89321	5.16539e-14	+	17.9942	17.861	16.0506	16.1145	16.7872	13.8311	13.488	17.7899	17.7749	15.8452	15.8083	17.3365	17.5785	15.7088	16.181	18.255	18.2329	16.3283	16.9948	16.5288	16.6877	13.9616	13.9824	16.7422	16.6439	14.8574	13.3954	16.9823	16.9958	13.6911	13.1402	17.1443	17.1717	16.1304	16.1169	17.4091	17.4214	16.3731	16.7396	17.7584	17.5498	16.6396	16.4522	17.8028	17.7005	16.5727	16.8042	16.4957
P30101	Protein disulfide-isomerase A3 (EC 5.3.4.1) (58 kDa glucose-regulated protein) (58 kDa microsomal protein) (p58) (Disulfide isomerase ER-60) (Endoplasmic reticulum resident protein 57) (ER protein 57) (ERp57) (Endoplasmic reticulum resident protein 60) (ER protein 60) (ERp60)	PDIA3	1.26002	2.11134e-14	+	19.2184	19.2711	18.0931	17.3292	18.1147	16.5531	16.5158	18.3613	18.4685	17.1282	17.2161	19.0563	19.0015	17.5134	17.344	19.524	19.5124	17.9203	17.9348	17.8988	17.9451	16.3052	16.4693	17.7513	17.7277	16.3022	16.3637	18.0891	18.0457	15.9792	16.3278	18.0082	18.1903	17.2892	17.4458	18.532	18.368	18.0769	18.0279	18.4778	18.6674	17.6391	17.7125	18.8541	18.5959	18.0354	18.0546	18.1377
P13667	Protein disulfide-isomerase A4 (EC 5.3.4.1) (Endoplasmic reticulum resident protein 70) (ER protein 70) (ERp70) (Endoplasmic reticulum resident protein 72) (ER protein 72) (ERp-72) (ERp72)	PDIA4	2.24568	2.37953e-11	+	16.668	16.4822	14.5136	14.1006	12.6999	10.1795	10.5765	15.2202	15.5021	11.0506	10.5537	13.8382	13.5841	12.0259	9.91513	17.0672	16.6755	15.5525	16.2481	11.9499	11.8528	10.3597	11.0145	14.1918	14.5798	11.3482	11.9832	14.0805	13.6792	11.281	11.5455	13.8743	14.0809	11.2004	11.0784	14.5397	14.2793	12.1199	12.6367	14.7796	14.4051	11.5189	11.3481	14.057	14.1539	14.2606	13.8873	11.9537
Q14554	Protein disulfide-isomerase A5 (EC 5.3.4.1) (Protein disulfide isomerase-related protein)	PDIA5	2.4737	3.18028e-11	+	13.9408	13.9581	10.5992	12.6423	13.8856	9.83993	10.2096	16.7265	16.2226	12.3931	12.5695	14.3853	15.1994	9.69015	12.582	17.3107	17.3756	13.3112	14.0708	14.022	12.6624	10.6449	10.7564	11.6435	12.8314	11.616	11.1755	14.5294	14.9098	13.7177	13.8114	16.0767	16.0476	13.9854	14.3538	15.2993	15.16	11.3953	13.8612	15.9669	16.1054	12.9119	14.0674	16.4856	16.6534	14.0629	14.503	10.7415
Q15084	Protein disulfide-isomerase A6 (EC 5.3.4.1) (Endoplasmic reticulum protein 5) (ER protein 5) (ERp5) (Protein disulfide isomerase P5) (Thioredoxin domain-containing protein 7)	PDIA6	1.60211	7.80358e-13	+	17.8154	18.067	14.9616	17.2299	16.8267	14.6046	14.7645	17.5449	18.0818	15.8558	15.9286	17.3043	17.2415	14.9004	15.3477	18.8144	18.8442	17.496	17.4318	15.5223	16.0452	14.0155	14.3149	15.7661	16.0306	14.6878	14.9143	16.9592	16.8826	14.5962	14.5868	17.4472	17.4345	15.8415	16.0228	17.3834	17.7406	16.1804	16.8185	18.1216	18.0464	15.9899	16.4705	17.5573	18.0041	16.8937	17.2807	16.1038
P49354	Protein farnesyltransferase/geranylgeranyltransferase type-1 subunit alpha (EC 2.5.1.58) (EC 2.5.1.59) (CAAX farnesyltransferase subunit alpha) (FTase-alpha) (Ras proteins prenyltransferase subunit alpha) (Type I protein geranyl-geranyltransferase subunit alpha) (GGTase-I-alpha)	FNTA	2.45436	7.89759e-16	+	11.73	12.2866	10.418	10.925	12.0403	10.6188	11.9397	14.7719	14.9562	10.0587	10.3725	13.7697	13.972	10.7821	11.2117	13.6161	13.8296	10.9503	10.312	12.3602	11.5065	12.4348	10.0296	13.1896	12.8783	10.7231	10.7901	13.6169	13.5008	11.3419	11.4182	14.505	14.6813	12.1315	12.6281	14.5636	14.4197	11.3549	12.2457	14.5557	14.7144	10.7492	11.5845	14.3119	14.3524	11.4109	11.8276	13.0349
Q13045	Protein flightless-1 homolog	FLII	2.47492	2.74265e-06	+	14.688	14.8207	17.7928	12.3556	10.8835	13.0715	11.6292	16.7039	16.5403	11.2149	10.1192	15.0544	15.4384	11.1336	12.6689	16.1055	16.0664	16.7607	17.0777	12.361	9.69977	10.2999	11.9213	13.5661	13.1305	11.2735	14.741	14.4267	12.8955	11.0618	11.5566	16.0455	16.2817	10.3644	10.1104	16.1022	15.9691	12.1933	10.7324	15.7109	15.8641	10.505	11.9453	16.1401	15.9967	13.0007	11.2154	13.6523
Q9UNF0	Protein kinase C and casein kinase substrate in neurons protein 2 (Syndapin-2) (Syndapin-II) (SdpII)	PACSIN2	2.96343	3.35336e-18	+	14.0816	13.4931	9.65235	11.3138	11.4587	9.36155	11.2344	15.6765	15.3981	11.6786	12.3342	13.1826	13.7071	11.3845	10.7122	14.9141	14.9924	9.59289	10.9593	12.3297	12.2359	10.9758	10.8737	13.1643	13.5115	11.3903	10.7442	14.0299	13.9886	10.6032	10.1704	15.0164	14.9318	11.8714	10.5949	14.678	14.6686	12.2277	10.6668	15.1534	15.0429	12.3426	12.2689	15.5546	15.1761	12.6674	11.8346	12.1921
P05771	Protein kinase C beta type (PKC-B) (PKC-beta) (EC 2.7.11.13)	PRKCB	3.5661	5.16187e-19	+	15.0832	14.8894	10.497	10.5251	12.9382	13.2762	12.4683	16.1994	16.3551	12.145	11.5425	15.7866	16.6451	10.2398	11.5742	16.0026	16.168	10.8619	12.0695	15.1673	15.3338	10.3572	12.027	15.0196	14.5714	11.2904	12.181	15.0063	15.1044	12.3325	12.0192	16.4763	16.1594	10.6808	12.713	15.8011	16.2204	12.3873	12.8285	16.088	16.1926	13.3411	12.8498	16.5184	16.4104	13.5283	13.5206	12.7057
Q05655	Protein kinase C delta type (EC 2.7.11.13) (Tyrosine-protein kinase PRKCD) (EC 2.7.10.2) (nPKC-delta) [Cleaved into: Protein kinase C delta type regulatory subunit; Protein kinase C delta type catalytic subunit (Sphingosine-dependent protein kinase-1) (SDK1)]	PRKCD	4.28856	3.3756e-23	+	14.688	14.9791	12.3096	11.2433	15.8036	9.52372	12.481	16.3088	16.3609	11.9395	11.8606	16.1804	16.2635	10.5279	12.5207	16.986	16.8585	10.6339	12.6691	13.1557	15.2098	10.6384	10.9277	15.2284	15.2268	9.94393	12.035	15.245	15.2134	8.7432	10.4951	15.8932	16.6331	12.1777	11.7812	15.5432	16.324	11.3911	11.9058	16.8925	16.2966	13.6649	12.7374	15.5462	16.1011	11.1666	11.1881	14.493
Q04759	Protein kinase C theta type (EC 2.7.11.13) (nPKC-theta)	PRKCQ	1.02371	7.381e-06	+	12.3397	12.1402	11.8697	11.7767	11.3062	12.6079	10.882	13.57	12.5765	10.8832	10.2115	12.346	12.2088	11.3092	11.231	13.317	13.2513	12.1025	11.0175	11.6289	11.7414	10.7348	11.0998	11.6482	10.8418	12.9131	10.673	11.4095	11.8678	11.6187	11.1021	12.741	12.7078	10.9844	10.5219	12.8699	14.7418	11.6217	10.9737	13.1206	12.8958	11.1542	11.2774	12.5202	11.9986	12.5775	11.9078	11.8314
Q8WZA0	Protein LZIC (Leucine zipper and CTNNBIP1 domain-containing protein) (Leucine zipper and ICAT homologous domain-containing protein)	LZIC	1.30018	5.43827e-06	+	13.4955	13.0712	11.8119	11.7112	12.9029	8.10759	11.2544	14.2408	13.9652	12.02	12.7633	12.4292	11.823	12.5432	12.7497	15.5552	15.4785	14.4322	14.8035	12.2681	12.6353	11.9889	12.3772	11.4946	11.5332	11.2151	11.6953	11.5539	12.5626	9.97221	12.244	12.9481	13.1559	11.1778	11.7445	14.0627	14.1566	11.8976	11.1811	14.5636	14.5948	12.3242	12.8611	13.9475	14.3346	14.1218	12.662	14.0911
O43312	Protein MTSS 1 (Metastasis suppressor YGL-1) (Metastasis suppressor protein 1) (Missing in metastasis protein)	MTSS1	1.7793	1.09867e-05	+	14.2188	13.7029	11.5226	15.1822	11.0168	10.6597	12.5722	15.9415	15.9616	11.3195	11.876	14.5891	14.9863	13.0146	11.4743	15.1417	14.951	14.3582	14.2016	13.944	13.527	13.016	10.7485	11.583	11.4093	12.3444	11.0709	10.8492	12.4351	11.8227	11.424	15.3691	15.5049	11.9072	11.5235	15.103	14.9461	13.1977	11.7827	16.1306	15.6095	16.9519	11.2185	15.1035	15.8007	11.2261	11.9434	11.2368
Q9UFN0	Protein NipSnap homolog 3A (NipSnap3A) (Protein NipSnap homolog 4) (NipSnap4) (Target for Salmonella secreted protein C) (TassC)	NIPSNAP3A	0.319362	0.363379		15.3895	15.1832	16.1135	16.1662	15.3406	15.189	11.0552	14.9101	12.9006	15.4569	14.4398	15.0057	15.6148	15.133	11.825	15.2827	15.2304	15.9947	15.0236	12.4156	14.6874	9.54138	9.97252	16.5219	16.3699	16.0749	16.1181	16.6616	16.1852	16.6257	15.9717	16.4127	16.3044	16.7075	16.4828	16.7742	16.7996	16.7285	16.0226	16.6367	16.1097	16.578	16.2475	16.1907	16.2031	16.8787	16.5714	11.4526
O14974	Protein phosphatase 1 regulatory subunit 12A (Myosin phosphatase-targeting subunit 1) (Myosin phosphatase target subunit 1) (Protein phosphatase myosin-binding subunit)	PPP1R12A	2.44863	3.94506e-08	+	14.3906	14.5806	16.4343	11.5798	14.3367	12.5712	10.5049	15.0665	15.9435	11.8057	11.1612	14.1404	14.7858	11.9239	11.8559	14.9153	15.8542	9.79457	11.3124	13.445	10.9556	11.709	10.9378	13.6647	10.7373	12.6458	12.9309	14.4467	13.5271	10.1783	11.5514	13.2107	14.6122	11.0249	10.9808	14.8109	15.4009	11.2282	16.8747	15.5792	15.6232	10.7866	11.5725	15.0599	15.0891	12.1151	11.3196	13.3906
Q96A00	Protein phosphatase 1 regulatory subunit 14A (17 kDa PKC-potentiated inhibitory protein of PP1) (Protein kinase C-potentiated inhibitor protein of 17 kDa) (CPI-17)	PPP1R14A	3.95231	1.15156e-14	+	15.9434	15.8396	12.641	11.7937	11.8694	11.6371	10.574	17.2907	17.1416	11.0574	11.5041	16.3711	16.2542	11.396	9.63209	17.261	17.4787	15.3365	15.6331	10.9212	13.984	10.8728	11.1102	14.912	14.3873	10.244	11.1151	16.5649	16.4141	11.0215	12.9648	16.6294	16.3512	10.6208	10.6225	17.2577	17.0341	11.2544	11.7996	17.2548	17.3013	11.6453	11.5197	17.4755	17.3196	15.1621	14.2753	11.0317
Q15435	Protein phosphatase 1 regulatory subunit 7 (Protein phosphatase 1 regulatory subunit 22)	PPP1R7	3.05474	8.18528e-13	+	15.0751	15.5316	10.9661	10.6468	11.408	10.9664	10.879	16.3704	16.6047	9.72714	11.2397	15.6602	15.6604	10.5959	11.6863	16.6975	16.6029	14.0126	14.5911	14.6113	11.6903	10.1948	12.9725	14.6412	14.653	10.765	11.5775	15.5651	15.7365	13.07	11.48	15.9765	16.2611	14.8693	15.0244	15.9965	16.2215	12.533	12.7134	16.6239	16.6952	14.6301	14.9638	16.3488	16.783	14.4444	14.6121	15.0603
P35813	Protein phosphatase 1A (EC 3.1.3.16) (Protein phosphatase 2C isoform alpha) (PP2C-alpha) (Protein phosphatase IA)	PPM1A	2.46505	7.66178e-12	+	14.9734	14.6881	11.8332	12.922	12.8373	10.7093	10.3312	14.924	15.559	10.7484	11.7716	14.2261	14.6628	10.8754	12.7092	16.1813	16.2899	13.4876	13.6734	11.4953	11.3374	12.1134	10.3757	12.7893	10.428	11.8034	11.9114	13.2642	13.0102	12.3451	9.86249	14.6463	15.3612	11.7525	11.99	15.0214	15.4602	11.2263	11.6082	15.1891	15.0837	10.8975	10.9181	15.2027	14.4421	13.0838	12.8086	13.846
P49593	Protein phosphatase 1F (EC 3.1.3.16) (Ca(2+)/calmodulin-dependent protein kinase phosphatase) (CaM-kinase phosphatase) (CaMKPase) (Partner of PIX 2) (Protein fem-2 homolog) (hFem-2)	PPM1F	3.40682	7.87183e-18	+	14.932	14.9374	10.908	10.9497	14.1136	10.8056	11.4988	15.778	15.9948	11.1109	10.629	14.5103	14.6585	10.2478	11.0518	15.6337	16.0511	12.5704	12.5812	11.4016	10.9479	11.1258	11.7443	14.2009	14.2195	9.94217	11.4021	15.426	15.2793	11.4914	11.368	15.5259	15.4333	10.3014	11.2496	15.7437	15.6357	12.9804	11.8742	15.9433	15.4305	12.5974	12.2484	15.7585	15.4466	10.3733	12.6084	12.4216
Q08209	Protein phosphatase 3 catalytic subunit alpha (EC 3.1.3.16) (CAM-PRP catalytic subunit) (Calcineurin A alpha) (Calmodulin-dependent calcineurin A subunit alpha isoform) (CNA alpha) (Serine/threonine-protein phosphatase 2B catalytic subunit alpha isoform)	PPP3CA	3.29351	1.42361e-16	+	12.6819	13.4089	9.65567	10.5704	14.505	10.6367	11.0727	15.6077	15.6479	12.0725	10.0614	13.3662	13.7742	10.5818	10.9006	16.3288	16.0865	11.7977	11.3493	11.7776	13.7103	11.5782	9.98254	11.4471	12.5391	11.6669	10.8424	13.441	13.3778	12.0111	11.264	14.7587	14.9497	10.0963	10.1506	14.6188	14.6568	11.3368	9.72823	15.6667	15.8073	10.8023	12.5743	15.8096	15.7187	13.3354	10.6925	14.1184
Q96M27	Protein PRRC1 (Proline-rich and coiled-coil-containing protein 1)	PRRC1	1.7974	4.84953e-08	+	14.7495	14.8338	9.84842	11.7564	11.5538	10.8945	12.0022	13.9206	14.7117	11.8563	11.4518	13.3663	14.088	11.2245	11.0065	15.255	15.3424	12.9711	10.8186	10.8441	10.9749	11.6669	10.9866	11.1443	13.7591	11.6809	11.1428	12.9833	14.2117	13.0386	11.3412	13.905	14.5482	11.41	13.0672	14.6183	14.8422	11.6979	13.8418	14.7469	15.186	12.3213	13.3366	14.6315	14.9703	13.9461	14.2931	11.552
P26447	Protein S100-A4 (Calvasculin) (Metastasin) (Placental calcium-binding protein) (Protein Mts1) (S100 calcium-binding protein A4)	S100A4	1.37303	0.00217859	+	16.062	16.2114	16.6464	16.6604	11.8209	14.9385	15.004	15.7415	15.9028	11.1856	12.5964	15.5226	16.0324	12.5946	15.4249	16.5734	16.6614	16.2145	16.4304	15.2174	15.495	9.95047	11.7245	16.0026	15.8457	10.7751	12.6521	12.181	15.8431	14.9055	11.3168	15.9596	16.0583	12.2164	15.6989	16.076	16.2882	11.9402	16.1874	15.8982	16.0305	15.2493	16.0167	16.1146	16.2209	16.2708	16.4419	12.2351
P06703	Protein S100-A6 (Calcyclin) (Growth factor-inducible protein 2A9) (MLN 4) (Prolactin receptor-associated protein) (PRA) (S100 calcium-binding protein A6)	S100A6	1.39777	2.97815e-05	+	12.3165	13.7037	12.6829	11.7495	15.345	10.1308	11.0837	14.6499	15.07	11.1929	11.5876	11.8056	14.3474	12.0841	13.9117	13.9633	13.9678	11.2958	11.7871	13.1682	11.9081	10.8069	10.5954	14.5683	14.6191	12.3938	11.9914	13.0378	14.4434	12.9497	13.2717	15.6561	15.5717	14.6262	14.3902	15.5748	15.7271	15.1529	15.498	14.495	12.3504	14.578	14.7562	11.8388	13.5138	11.6172	12.9	14.9384
P31151	Protein S100-A7 (Psoriasin) (S100 calcium-binding protein A7)	S100A7	0.148817	0.580621		14.9511	14.9073	12.9258	15.8355	14.9624	16.7801	17.0004	14.9343	15.3277	16.2264	16.3869	14.6272	15.0557	15.1826	15.4093	15.5602	15.4674	18.1533	18.0201	14.7144	14.0633	14.8697	13.8307	14.7614	14.8696	13.5567	13.5191	16.0487	16.1601	13.9436	13.7947	15.7169	15.9052	14.4596	15.5028	16.7675	17.2628	14.7671	15.346	17.3705	17.1928	16.897	17.04	16.3691	16.3155	15.4287	15.3724	14.509
P06702	Protein S100-A9 (Calgranulin-B) (Calprotectin L1H subunit) (Leukocyte L1 complex heavy chain) (Migration inhibitory factor-related protein 14) (MRP-14) (p14) (S100 calcium-binding protein A9)	S100A9	-0.733621	0.00991707		16.8456	16.9275	17.7631	17.3053	10.6423	17.072	16.6902	16.8602	16.6722	17.1613	17.0178	17.5751	17.3651	18.3188	18.2988	17.038	17.0664	19.1022	18.8258	18.7031	18.4887	17.2092	16.7513	17.3611	17.0924	17.9767	17.7906	16.3801	16.0308	16.9741	15.5531	16.0655	15.905	17.394	16.5567	16.4018	16.2261	17.0127	16.9109	17.0548	16.9179	18.5737	18.3158	17.3339	17.0821	16.8559	16.9521	16.7395
Q15436	Protein transport protein Sec23A (hSec23A) (SEC23-related protein A)	SEC23A	3.2405	1.69207e-14	+	14.594	14.2533	12.4881	10.8967	14.0199	9.95383	11.4799	16.0855	15.6711	10.5892	11.0928	14.6582	14.8934	11.4564	11.4223	15.5494	15.6933	9.01192	10.9653	11.4759	10.7597	11.1931	10.7386	12.9737	12.4498	11.1456	11.5832	14.2216	12.8856	13.3817	11.5202	15.3731	14.9121	10.6829	10.5529	15.1826	15.0239	12.7152	10.7526	15.6244	15.4933	10.8984	10.0373	15.6386	15.8027	12.1494	11.4933	12.7378
O94979	Protein transport protein Sec31A (ABP125) (ABP130) (SEC31-like protein 1) (SEC31-related protein A) (Web1-like protein)	SEC31A	3.40355	5.84369e-17	+	14.0147	13.8419	10.6331	10.7469	13.6671	10.4159	11.8173	16.0309	15.9788	11.958	11.5896	14.7318	15.3333	10.3832	10.5759	14.8508	15.041	11.59	10.1004	13.017	11.5895	13.0077	11.2341	13.1189	13.769	11.8221	11.3454	14.5004	14.8304	10.1549	11.8317	15.4725	15.6151	10.9714	10.5415	15.6787	15.5871	12.2055	11.506	15.4639	15.7646	11.312	11.1665	15.831	15.8914	11.1569	11.0447	11.1761
Q12974	Protein tyrosine phosphatase type IVA 2 (EC 3.1.3.48) (HU-PP-1) (OV-1) (PTP(CAAXII)) (Protein-tyrosine phosphatase 4a2) (Protein-tyrosine phosphatase of regenerating liver 2) (PRL-2)	PTP4A2	3.20662	4.01022e-14	+	14.9186	15.0945	14.9804	14.2502	16.0742	12.1575	9.97846	17.0126	16.8384	11.4667	10.6069	16.3185	16.2687	11.0037	14.1832	16.0092	16.1169	14.4475	14.2151	15.2433	15.2703	10.7703	11.4888	15.2878	16.1993	9.85793	13.4757	16.7292	16.9388	13.4101	13.1684	16.8079	16.865	13.3408	15.1951	16.5503	16.531	14.4684	14.7427	17.0038	16.8728	14.6245	15.2028	17.4213	17.1295	13.7179	13.9082	16.1183
Q70J99	Protein unc-13 homolog D (Munc13-4)	UNC13D	4.44383	7.84985e-25	+	16.0869	16.125	10.6587	10.327	16.0253	12.3465	10.3768	16.3585	16.5385	13.2884	11.1723	17.0689	17.3374	13.4214	12.7289	17.2249	17.2812	12.0769	12.454	15.3008	15.2829	9.57821	10.095	16.1302	16.1226	10.5037	12.66	16.3442	16.4162	11.4091	11.2273	16.1406	16.1109	12.9846	12.989	17.1393	17.2369	13.8944	13.3343	16.9771	17.2149	14.6301	14.4896	16.8873	16.9597	11.8783	11.3293	16.1955
Q9H3U1	Protein unc-45 homolog A (Unc-45A) (GCUNC-45) (Smooth muscle cell-associated protein 1) (SMAP-1)	UNC45A	3.99502	5.66894e-23	+	14.938	15.3018	11.5161	10.9477	15.3836	10.937	10.8914	16.1802	16.4876	11.0056	11.3003	15.5917	15.7369	11.3377	13.1799	15.723	16.0449	11.2519	14.0824	14.3582	14.6561	12.1254	9.28768	14.8516	14.5436	11.2488	11.3604	14.7961	15.2679	9.77816	12.3833	15.7989	15.9327	10.7741	11.3937	15.8619	15.7809	11.9279	11.9078	16.2011	16.1285	10.0485	12.6194	15.5925	15.9145	12.3248	11.6811	14.1193
Q9UK55	Protein Z-dependent protease inhibitor (PZ-dependent protease inhibitor) (PZI) (Serpin A10)	SERPINA10	-0.624329	0.0812974		14.114	14.1524	13.9254	10.8103	13.1826	14.0626	14.0118	12.6337	13.5886	13.975	13.8175	11.6895	12.0049	14.1043	14.202	10.9341	12.713	10.6069	10.2372	12.9004	15.5718	12.9126	10.1973	12.797	13.6196	14.8323	15.6097	12.1418	12.3941	16.1827	15.2023	12.0672	11.3723	12.556	12.9235	10.6177	10.1135	13.0642	13.5275	10.4009	13.0272	12.9853	12.916	13.1749	12.5844	12.0102	11.648	13.5411
Q08188	Protein-glutamine gamma-glutamyltransferase E (EC 2.3.2.13) (Transglutaminase E) (TG(E)) (TGE) (TGase E) (Transglutaminase-3) (TGase-3) [Cleaved into: Protein-glutamine gamma-glutamyltransferase E 50 kDa catalytic chain; Protein-glutamine gamma-glutamyltransferase E 27 kDa non-catalytic chain]	TGM3	-0.660013	0.0303816		11.4426	12.4586	14.2953	14.1555	12.9018	13.996	14.1832	12.6674	11.9106	13.0367	11.0395	12.4665	12.5313	14.6904	14.674	12.8828	12.6596	17.0865	17.5836	13.2619	13.1421	13.0318	12.7383	13.6752	13.3313	15.0137	14.6895	13.1875	13.0032	12.3728	11.5969	13.0492	13.178	10.7386	11.0386	12.1364	11.6354	13.2359	12.0864	13.9243	13.2351	14.2821	14.2071	14.1339	13.921	12.9348	12.9126	13.0438
P22061	Protein-L-isoaspartate(D-aspartate) O-methyltransferase (PIMT) (EC 2.1.1.77) (L-isoaspartyl protein carboxyl methyltransferase) (Protein L-isoaspartyl/D-aspartyl methyltransferase) (Protein-beta-aspartate methyltransferase)	PCMT1	3.47425	3.95282e-09	+	18.644	17.7502	10.8438	17.4276	18.1718	11.1154	10.5285	18.6711	18.667	16.8403	16.6521	18.0618	18.0066	11.0193	16.0021	18.4897	18.6171	17.9428	14.7872	17.6266	18.0802	12.0818	15.6758	18.2161	18.3169	10.6035	12.6576	18.0849	18.4998	10.0371	12.4112	18.3181	18.4641	17.3554	17.5501	18.4033	18.3854	17.1202	17.3397	18.5235	18.4386	17.3095	17.5275	18.3765	18.7745	17.7362	17.599	17.9579
Q92954-3	Proteoglycan 4 (Lubricin) (Megakaryocyte-stimulating factor) (Superficial zone proteoglycan) [Cleaved into: Proteoglycan 4 C-terminal part]	PRG4	-0.746904	8.72036e-05		19.7605	19.9313	20.3669	20.2679	18.2628	18.2891	18.7862	18.4063	18.5307	20.0429	20.1524	18.3087	18.3308	19.0784	19.3757	17.4444	17.4812	18.7964	18.9124	17.6072	17.8117	18.1977	18.5546	19.5766	19.6734	20.1046	20.1561	17.4132	17.7662	16.1796	15.6266	18.7912	18.9466	19.8891	20.0935	17.9172	18.2045	19.1483	19.1789	18.3955	18.7308	19.5455	19.7918	17.5142	17.5103	18.7815	18.8603	17.9354
P00734	Prothrombin (EC 3.4.21.5) (Coagulation factor II) [Cleaved into: Activation peptide fragment 1; Activation peptide fragment 2; Thrombin light chain; Thrombin heavy chain]	F2	-1.60113	5.50947e-06	+	13.928	13.3663	15.9088	16.6368	16.1406	16.6671	17.4291	16.0461	15.2531	16.9985	17.2993	14.3004	15.1387	16.2414	16.4366	11.2435	12.2029	13.3079	13.237	17.6201	17.7418	18.1976	18.138	17.5187	17.5889	18.0201	18.2108	14.8683	15.2562	20.1983	20.3232	16.1746	15.8774	16.8898	17.4749	14.3134	14.8386	14.6751	15.8211	12.7829	11.2564	15.0975	14.0009	12.469	12.448	13.0258	13.2463	16.6809
P12931	Proto-oncogene tyrosine-protein kinase Src (EC 2.7.10.2) (Proto-oncogene c-Src) (pp60c-src) (p60-Src)	SRC	2.76218	5.65913e-16	+	18.3285	18.3798	15.5176	15.8593	18.1392	15.4391	15.6536	19.0589	19.1349	16.6408	16.2157	19.094	19.1597	16.5614	16.9084	18.9271	19.0542	16.8177	16.9767	18.0848	17.9819	14.6146	15.2034	17.519	17.8542	12.9084	12.602	18.4642	18.1629	12.7789	12.3714	18.7369	18.6814	17.007	16.7789	18.8493	18.9383	17.3359	17.1737	19.0532	18.9399	16.9788	17.0473	19.2636	19.1516	17.468	17.5916	17.785
P16109	P-selectin (CD62 antigen-like family member P) (Granule membrane protein 140) (GMP-140) (Leukocyte-endothelial cell adhesion molecule 3) (LECAM3) (Platelet activation dependent granule-external membrane protein) (PADGEM) (CD antigen CD62P)	SELP	-0.116704	0.773348		15.6026	15.5493	17.6031	17.2124	13.291	14.0103	13.4721	13.7849	13.8138	15.2082	14.9575	13.9947	11.5626	14.0923	12.2071	16.0822	16.1674	18.3436	17.8924	13.0469	10.7444	14.3319	14.724	15.419	13.3689	11.7431	12.4473	15.7272	15.7018	10.0399	12.3227	15.4628	15.6203	15.5118	13.3298	16.5538	16.0314	16.4877	13.7655	15.5374	16.1457	16.0202	15.1535	14.9002	15.8354	17.5165	17.1568	12.8051
P00491	Purine nucleoside phosphorylase (PNP) (EC 2.4.2.1) (Inosine phosphorylase) (Inosine-guanosine phosphorylase)	PNP	1.37995	4.73327e-17	+	19.0444	19.2314	17.509	17.8605	18.3388	16.5023	16.1315	19.203	19.3358	17.3794	17.434	18.9442	19.1941	17.3016	17.6207	19.2817	19.4206	18.1269	18.3635	17.9949	17.9993	16.2524	16.3768	18.2528	18.3972	17.1842	16.9144	18.5587	18.6463	16.8863	16.9208	18.8474	19.0511	17.8167	17.9184	19.2123	19.3294	18.1195	18.3788	19.0126	19.0643	17.912	18.1324	19.1168	19.1479	18.2337	18.2585	18.028
P55786	Puromycin-sensitive aminopeptidase (PSA) (EC 3.4.11.14) (Cytosol alanyl aminopeptidase) (AAP-S)	NPEPPS	3.00297	3.6588e-19	+	14.992	14.9788	10.6669	10.4359	14.7279	10.5746	11.0744	15.7331	16.1157	13.6717	13.6979	15.6637	15.3742	11.4066	11.2849	16.5567	17.1829	13.3259	13.6828	14.4957	14.2078	11.1854	10.9182	13.8912	13.9395	11.575	12.0418	14.7696	14.6684	11.1723	12.6962	15.5069	15.2497	11.049	10.766	15.3409	15.2248	13.4936	13.7425	15.3615	15.5229	13.8304	13.7909	15.504	15.4139	13.5425	13.5289	14.8037
Q96IU4	Putative protein-lysine deacylase ABHD14B (EC 2.3.1.-) (Alpha/beta hydrolase domain-containing protein 14B) (Abhydrolase domain-containing protein 14B) (CCG1-interacting factor B)	ABHD14B	3.29839	4.67648e-12	+	15.8789	16.1488	14.7511	14.144	16.6474	10.5381	11.7895	17.1417	17.3015	13.3376	14.7291	17.5308	17.6384	11.5216	14.7485	17.3463	17.5517	16.0914	15.8739	16.155	16.1722	12.1215	10.679	15.3916	15.1577	11.4395	12.139	17.6123	17.4752	11.6429	9.04761	17.0585	17.0702	15.8204	15.8639	17.5552	17.6604	16.0314	16.0818	17.3308	17.4315	12.1271	15.8483	17.7549	17.7274	16.3607	15.9525	17.1033
P14618	Pyruvate kinase PKM (EC 2.7.1.40) (Cytosolic thyroid hormone-binding protein) (CTHBP) (Opa-interacting protein 3) (OIP-3) (Pyruvate kinase 2/3) (Pyruvate kinase muscle isozyme) (Threonine-protein kinase PKM2) (EC 2.7.11.1) (Thyroid hormone-binding protein 1) (THBP1) (Tumor M2-PK) (Tyrosine-protein kinase PKM2) (EC 2.7.10.2) (p58)	PKM	1.25682	5.84746e-15	+	21.1968	21.1392	19.1599	19.6613	20.3796	18.9161	18.9479	21.0758	20.8573	19.7729	19.7002	20.7995	20.717	19.7256	19.5836	21.4841	21.4727	20.3539	20.2999	20.4646	20.32	19.096	19.1205	19.8997	19.9745	18.7638	18.6985	20.4169	20.3259	17.9757	17.7517	20.677	20.577	19.6409	19.6757	20.7151	20.5319	19.9904	19.8706	20.9158	20.8153	19.9096	19.953	20.9638	20.8332	20.1912	20.1479	20.5177
P31150	Rab GDP dissociation inhibitor alpha (Rab GDI alpha) (Guanosine diphosphate dissociation inhibitor 1) (GDI-1) (Oligophrenin-2) (Protein XAP-4)	GDI1	2.68964	7.49718e-16	+	17.5493	17.8503	15.4402	14.9716	16.2722	14.1715	14.1459	17.6799	17.6921	14.7618	14.4069	17.9562	17.9427	15.9169	15.5067	18.3629	18.6239	17.1406	16.8544	16.7441	16.7923	12.4893	12.8011	16.6925	16.2897	12.1161	13.4026	17.0534	16.7704	10.756	12.9064	17.7068	17.2246	15.4005	15.4041	17.507	17.5483	16.0178	16.1039	18.1194	17.8536	15.9811	16.033	17.7405	18.2192	15.7477	15.7359	16.572
P50395	Rab GDP dissociation inhibitor beta (Rab GDI beta) (Guanosine diphosphate dissociation inhibitor 2) (GDI-2)	GDI2	1.95925	1.04445e-23	+	18.9719	18.9969	16.706	17.0189	18.8493	17.0322	16.8164	20.0891	20.0716	17.4224	17.411	19.3053	19.4593	17.4558	17.5946	19.6847	19.7651	17.9864	17.6675	18.4569	18.4371	16.5566	16.2302	18.7112	18.7661	16.9612	16.7336	19.031	19.0843	16.7018	16.9092	19.4471	19.5725	18.0523	18.07	19.5147	19.454	17.9958	17.9794	19.8827	19.8982	18.3028	18.297	19.5082	19.4901	17.2818	17.1284	18.8861
P31749	RAC-alpha serine/threonine-protein kinase (EC 2.7.11.1) (Protein kinase B) (PKB) (Protein kinase B alpha) (PKB alpha) (Proto-oncogene c-Akt) (RAC-PK-alpha)	AKT1	1.77462	6.99734e-10	+	11.8015	12.1636	10.5525	11.2277	12.7558	11.506	10.434	14.8352	14.7234	13.0819	11.3209	12.9429	12.9979	10.9038	12.0543	13.5127	13.7532	11.1461	11.9711	10.9572	11.3876	10.8356	10.4515	11.6201	10.7223	12.518	11.4783	11.8675	12.37	9.90705	11.2852	14.1984	13.8568	12.3525	11.048	13.8225	13.3127	10.3905	11.3756	14.3994	13.2369	10.3982	11.0412	13.7299	14.2341	9.81633	11.8577	12.3433
P31751	RAC-beta serine/threonine-protein kinase (EC 2.7.11.1) (Protein kinase Akt-2) (Protein kinase B beta) (PKB beta) (RAC-PK-beta)	AKT2	3.74437	1.8166e-25	+	14.4778	14.5164	9.67585	12.8192	14.7331	10.6343	11.1861	15.9945	15.9325	12.018	10.9277	14.869	14.9536	11.7988	10.9239	15.2004	15.2053	11.4746	9.79652	13.5399	13.6454	10.6958	11.3135	14.9225	14.7111	12.3089	11.7259	15.1053	14.8383	11.2245	11.5393	15.4404	15.5047	11.1338	10.8766	15.3902	14.8967	11.6077	10.9454	15.7633	15.5644	10.5549	11.823	15.0655	15.0497	11.3558	11.7649	14.6698
Q52LD8	Raftlin-2 (Raft-linking protein 2)	RFTN2	-0.0231875	0.944775		15.6566	15.4419	11.3865	12.1432	17.0451	17.4343	17.3889	17.2847	16.9789	18.0252	17.5225	17.2057	17.4382	17.9822	18.3756	12.8741	13.388	10.0924	11.713	17.4392	17.1991	17.7103	17.6766	18.4505	18.2915	18.856	18.9619	17.0173	16.7102	17.34	17.4864	17.8471	17.8876	18.9323	19.0098	17.3621	16.8617	18.2888	18.5205	17.3298	17.3267	18.1315	18.1086	16.371	16.4059	16.4194	16.3006	17.4371
P43487	Ran-specific GTPase-activating protein (Ran-binding protein 1) (RanBP1)	RANBP1	2.14805	1.31181e-11	+	14.8036	14.4771	14.0914	13.7443	13.5159	10.3959	11.3586	15.33	15.0234	11.5524	11.7447	14.7348	14.7345	11.3201	11.4505	15.5491	15.8159	13.4881	13.4837	10.9124	12.9542	12.3198	10.6282	13.5567	13.1345	12.9076	12.513	14.4219	14.2266	11.0019	10.5113	14.8967	14.7574	12.7766	12.4241	15.2198	15.015	13.9059	10.497	15.5713	15.3325	13.8416	13.1278	15.0483	15.1536	13.6004	13.8958	13.9486
Q684P5	Rap1 GTPase-activating protein 2 (Rap1GAP2) (GTPase-activating Rap/Ran-GAP domain-like protein 4)	RAP1GAP2	2.54703	2.37953e-11	+	13.3817	13.409	10.9145	11.5237	13.425	13.1137	11.2942	15.239	15.0975	10.6681	10.7506	13.8761	14.3	10.9885	10.6668	14.5407	14.2776	10.6548	10.6514	11.1606	13.1382	11.7331	10.5624	12.0313	9.77753	11.3716	11.9102	13.3188	14.232	11.1943	13.1599	14.7791	14.9825	9.07878	10.2697	14.6881	14.7973	10.5738	11.648	14.7556	14.6513	12.2784	12.1753	14.9599	14.9981	11.0661	13.0973	12.657
P52306	Rap1 GTPase-GDP dissociation stimulator 1 (Exchange factor smgGDS) (SMG GDS protein) (SMG P21 stimulatory GDP/GTP exchange protein)	RAP1GDS1	2.9439	1.66093e-16	+	14.5067	13.9974	13.9011	13.7566	14.9981	10.9967	11.6541	16.1233	16.5177	11.0879	11.08	15.59	15.751	11.2197	12.8528	15.3792	15.5799	14.4404	13.5779	14.3879	14.9362	11.3149	11.02	14.6681	15.0044	12.6551	11.9125	15.137	15.4464	13.6636	12.0899	15.7025	15.9716	12.7892	13.6136	15.7473	15.8799	12.7327	13.4844	16	16.0556	13.8288	13.8886	16.2238	16.1828	11.7657	10.3372	14.5301
P20936	Ras GTPase-activating protein 1 (GAP) (GTPase-activating protein) (RasGAP) (Ras p21 protein activator) (p120GAP)	RASA1	2.19725	2.22858e-12	+	11.7567	12.8523	10.8936	11.2747	11.8669	10.0806	10.2993	15.0823	15.0787	12.5584	11.9473	13.7274	13.9749	12.0138	10.5705	14.3195	14.7598	13.5846	11.1818	12.1943	12.1348	11.2347	9.33786	11.3118	11.3133	11.4669	9.78235	11.5514	11.5875	11.6498	10.4588	14.5888	14.5225	11.8068	11.3096	13.7534	14.7234	11.0163	12.3113	14.7998	15.086	11.4066	11.032	14.2336	14.7174	10.9081	11.6388	12.5621
Q14644	Ras GTPase-activating protein 3 (GAP1(IP4BP)) (Ins P4-binding protein)	RASA3	3.63682	7.37444e-13	+	13.8448	15.8623	10.7953	10.2558	12.3491	12.6887	11.3704	16.6987	15.7287	11.5768	9.69879	16.1492	15.7632	10.413	12.0274	17.0667	16.9776	10.1722	10.3604	13.1394	13.5013	12.2883	12.4924	9.75034	13.1541	11.4733	12.4796	12.9086	14.1309	12.2414	11.0067	16.278	15.5209	11.8044	10.4118	15.7618	14.7693	11.1446	12.1112	16.0418	15.2533	11.5438	11.5474	16.0809	15.5095	11.8756	9.75687	16.5793
Q13576	Ras GTPase-activating-like protein IQGAP2	IQGAP2	4.31735	1.4384e-19	+	16.1394	16.4189	12.9224	13.0646	14.1828	11.3369	12.4849	16.7013	16.9018	14.8816	10.8473	17.0485	16.9684	10.8209	12.0129	17.6573	17.4647	11.2197	10.6638	15.4599	15.5259	15.4035	12.7758	15.3866	14.7523	11.2877	12.101	15.8637	16.121	11.3484	11.768	16.7055	16.8253	11.9362	13.0708	17.0502	17.1507	10.8246	12.6033	16.8039	16.7205	11.5646	12.1872	17.0264	17.0479	10.6706	11.0299	14.52
Q7LDG7	RAS guanyl-releasing protein 2 (Calcium and DAG-regulated guanine nucleotide exchange factor I) (CalDAG-GEFI) (Cdc25-like protein) (hCDC25L) (F25B3.3 kinase-like protein)	RASGRP2	4.92184	7.96449e-23	+	15.2829	15.2011	9.9725	10.747	15.659	11.6069	9.90056	17.4395	17.4902	11.4196	13.4318	16.5502	16.5969	11.4771	11.6963	16.1875	16.5763	11.9794	10.1522	15.7569	15.3422	10.2241	9.72169	16.3704	16.428	12.8315	10.1361	16.3479	16.1455	11.7435	10.7268	17.443	17.5006	15.462	14.8812	16.9012	16.9101	12.2733	14.896	17.0177	16.8982	10.8025	11.2423	17.0421	17.1546	9.86534	9.89505	14.967
Q15404	Ras suppressor protein 1 (RSP-1) (Rsu-1)	RSU1	0.875483	1.18152e-09		20.8196	20.6679	19.926	19.2601	20.0076	18.4379	18.4059	21.1954	21.1099	19.8011	19.67	19.9035	20.1396	18.9248	18.9982	20.8487	21.1487	20.4721	20.6885	19.5909	19.5815	18.3029	18.4176	20.7193	20.6764	19.9836	19.8734	20.6507	20.5155	19.9159	19.7811	21.021	21.0396	20.6186	20.5488	20.8836	20.7605	20.3887	20.3912	21.5153	21.5952	20.7857	20.7901	20.5146	20.8883	20.1604	20.1563	19.9172
P63000	Ras-related C3 botulinum toxin substrate 1 (EC 3.6.5.2) (Cell migration-inducing gene 5 protein) (Ras-like protein TC25) (p21-Rac1)	RAC1	1.7349	7.3251e-13	+	17.9739	18.3813	17.0438	17.02	17.2492	14.1656	15.5106	18.4123	18.4484	16.3892	16.4284	17.5515	17.9935	15.0925	15.6062	17.8062	17.802	18.3286	16.6516	16.7974	16.9124	13.68	13.9152	18.2663	18.3447	16.2646	16.5306	18.1064	18.7088	17.0079	15.5648	18.2487	18.7546	17.167	16.1576	18.3402	18.0061	17.386	17.0849	18.3926	18.5189	17.1847	16.7082	18.0975	18.3581	16.9808	17.4111	17.4464
P15153	Ras-related C3 botulinum toxin substrate 2 (GX) (Small G protein) (p21-Rac2)	RAC2	1.33732	0.000136397	+	15.1507	16.171	17.9854	15.9033	16.6063	9.91502	14.9364	18.0608	17.8545	15.6756	15.9536	16.3432	16.491	14.8467	14.9988	16.2045	16.522	17.8092	15.3216	15.9737	16.1679	10.9258	13.6643	17.9896	18.0802	16.7201	16.711	17.8341	18.2441	16.9419	16.1271	17.887	18.2326	17.164	16.9929	17.182	17.259	16.6926	17.0785	17.7142	17.7603	16.8414	16.9953	17.3673	17.6406	16.528	16.4703	16.5578
P61026	Ras-related protein Rab-10 (EC 3.6.5.2)	RAB10	0.436608	0.000630789		17.9406	17.7432	17.2278	17.5513	17.3351	16.3958	16.934	18.3421	18.6092	18.0097	17.9389	18.3719	18.5145	17.5518	17.7369	18.3395	18.266	18.0166	18.0696	17.5393	17.5315	16.89	17.1442	18.4465	18.1632	16.9394	17.2528	18.6363	18.562	17.7161	17.5794	18.5776	18.5735	18.5793	18.4188	19.1947	18.9145	19.0449	19.1953	18.6005	18.6358	18.6532	18.6934	19.2317	19.2281	19.3218	19.318	17.3603
P62491	Ras-related protein Rab-11A (Rab-11) (EC 3.6.5.2) (YL8)	RAB11A	1.7723	1.54361e-06	+	18.1445	18.2569	18.1893	18.3028	17.1238	14.3915	14.5664	18.8485	18.7146	16.4912	16.8673	18.2989	18.339	15.3401	10.4347	18.9454	18.79	18.2508	18.1139	17.3046	17.1781	14.6721	14.6753	17.2047	17.3865	15.0266	12.4826	18.2045	15.5433	16.5399	15.9323	18.658	18.6429	17.4691	17.2768	18.812	18.6412	17.5969	18.1629	18.6441	18.7882	16.8824	17.7074	18.5119	18.3837	18.2206	18.2224	16.9852
P61106	Ras-related protein Rab-14	RAB14	2.30757	3.52164e-09	+	15.6455	16.1964	16.0348	16.4487	15.2695	11.9367	13.3909	16.6923	16.5946	11.9015	10.9612	16.265	16.201	11.8933	10.6165	16.7861	16.9325	16.5479	16.4576	14.9366	15.0383	9.33135	11.0718	16.1091	15.9946	12.2631	13.0074	16.5893	16.7063	15.1097	15.0117	16.5652	16.7394	15.0587	14.9421	16.7179	16.5428	15.7927	15.3232	16.5647	16.5629	15.5647	15.0868	16.4876	16.7563	15.8167	15.5442	15.601
P62820	Ras-related protein Rab-1A (EC 3.6.5.2) (YPT1-related protein)	RAB1A	1.67372	8.2757e-07	+	15.5383	15.6671	13.8893	15.3255	12.149	10.6607	10.0286	16.1934	16.2543	15.027	14.9757	15.9911	16.084	14.1583	14.7519	16.1316	16.1396	15.5912	15.399	15.2514	15.1702	11.4546	11.061	14.9468	14.9318	11.5279	10.7117	15.2649	15.6134	11.2127	10.6714	15.902	15.5256	14.7451	14.8294	16.0417	16.3175	15.6341	15.7535	15.2874	14.5686	14.6011	15.0695	16.3067	16.3809	16.512	16.5129	12.6161
Q9H0U4	Ras-related protein Rab-1B (EC 3.6.5.2)	RAB1B	0.673142	5.23086e-06		17.7136	17.5864	16.0234	18.1637	16.9252	15.9711	16.0634	17.7321	17.9463	17.1883	17.0598	17.3586	18.0452	16.484	16.492	18.5857	18.7165	18.0782	18.3914	17.2256	17.0964	16.3297	16.3056	18.0087	18.0604	16.9077	16.7133	18.0806	18.1565	17.0829	16.9604	17.9984	18.1402	17.7071	17.4584	18.6303	18.4549	18.2428	18.1967	18.2767	18.3923	18.1464	18.0319	18.4754	18.4857	18.4646	18.4515	16.978
Q9UL25	Ras-related protein Rab-21	RAB21	2.29497	1.8855e-09	+	14.1792	14.0056	13.5928	13.9284	13.5479	9.17355	10.4864	15.9576	15.6815	11.1755	11.2127	15.2953	15.3617	11.2162	12.5938	14.745	14.7245	13.3119	13.6352	11.6423	13.791	11.0669	9.27181	15.7226	15.8733	10.9203	13.2114	15.8464	15.479	11.4877	12.5524	16.0177	15.5591	15.2971	14.2186	16.1864	15.9413	15.5195	14.3642	15.6175	15.883	15.3144	15.3094	15.8797	15.936	15.0178	14.9175	15.0011
O00194	Ras-related protein Rab-27B (EC 3.6.5.2) (C25KG)	RAB27B	0.479771	0.00111484		19.0288	19.5926	20.0777	19.9947	18.7084	17.4624	17.3632	19.4051	19.6038	18.5386	18.0348	19.1807	19.1058	18.7011	18.6708	19.5319	19.1613	19.5206	20.0846	18.7658	18.6831	17.5458	17.5331	19.6626	19.726	18.4248	18.6761	19.3502	19.7133	18.7402	18.9438	19.5067	19.5475	19.2483	19.3376	20.0593	19.8224	19.7926	19.5902	19.9831	20.1885	19.3976	19.3096	19.9446	19.9178	20.1715	20.0743	18.5592
P61019	Ras-related protein Rab-2A (EC 3.6.5.2)	RAB2A	1.52962	4.95214e-08	+	14.656	14.8509	15.1426	14.673	13.9525	11.1741	10.9969	14.8734	15.217	10.3478	12.2963	15.1094	15.553	12.5388	13.074	15.1095	15.3326	14.9077	15.2304	14.3058	14.5352	12.4498	10.3407	15.0251	15.0177	13.2666	13.4966	15.2074	15.661	13.4264	13.8095	15.1264	15.6229	13.9767	14.5772	15.462	15.9701	14.9309	15.1915	15.4793	15.6204	14.7521	14.7625	15.6887	15.6864	15.2874	15.1806	13.4783
Q13637	Ras-related protein Rab-32	RAB32	0.918204	0.0030188		14.7021	14.0718	14.8557	14.4236	11.1834	10.3086	11.4888	14.5134	14.9716	14.4836	13.275	14.9346	11.5413	11.1269	11.6148	15.1374	15.1673	15.0216	14.6323	11.9593	12.1855	11.2941	11.6578	15.0805	15.4017	13.9614	14.2378	15.6267	15.6048	15.1916	10.3918	15.4667	15.4908	14.8363	14.9016	16.0365	16.185	15.8732	15.2447	15.7782	15.4738	15.5399	14.3637	15.9268	15.7431	15.4464	15.4765	13.5023
Q96AX2-3	Ras-related protein Rab-37	RAB37	1.39553	7.2975e-06	+	12.7282	12.0878	9.06712	11.6612	12.6152	11.255	10.2321	13.9048	14.8205	12.7277	13.7445	13.9386	14.6274	12.0186	12.7514	13.5892	13.6547	13.2753	13.1442	13.2044	12.3442	11.7528	9.62342	12.1571	11.4126	10.2944	10.7764	13.5571	14.2665	10.9279	13.3728	14.2493	14.6758	10.7568	11.1572	15.3639	15.3558	14.8889	15.1855	15.3641	15.5558	14.809	15.071	15.8128	15.7788	14.6778	15.0574	10.6566
Q96E17	Ras-related protein Rab-3C	RAB3C	2.03743	2.03041e-09	+	14.1294	14.1558	9.57228	11.5534	11.1772	10.0112	12.2704	14.638	15.2896	11.9841	12.8173	14.6231	15.0598	10.5666	14.0458	14.5215	14.5783	10.6705	12.9089	11.4574	14.203	11.6171	10.1761	14.1202	13.5904	11.0613	10.9154	15.0357	14.9196	11.595	13.0008	15.116	14.9645	13.936	13.5744	14.6891	14.8045	14.2091	14.0486	14.8869	15.2084	13.3998	13.8581	15.3645	15.2059	14.3953	14.6624	14.0095
P20338	Ras-related protein Rab-4A (EC 3.6.5.2)	RAB4A	1.84493	2.41245e-10	+	13.6789	13.5749	11.156	11.8622	10.4491	12.8227	11.3034	11.8266	13.9291	10.9297	10.4673	14.1455	13.3379	10.8813	12.0739	14.7937	14.4652	12.1275	10.0329	12.8312	12.0086	10.4736	10.912	13.3093	13.1159	11.2205	11.7559	13.3729	13.3994	11.8498	12.0173	13.7376	13.3916	11.7457	11.6059	13.3225	13.7105	11.9657	9.91003	13.5022	14.0565	11.0213	10.854	14.205	13.6493	12.6406	12.6877	10.7819
P61018	Ras-related protein Rab-4B (EC 3.6.5.2)	RAB4B	2.10211	2.43166e-10	+	12.5571	13.7647	10.5831	14.1755	14.1612	11.8134	11.556	15.9426	16.0812	12.6157	11.7173	14.629	14.7216	10.7728	11.648	14.8797	14.8698	14.5018	13.7171	13.3975	12.8432	11.7254	11.3125	15.3633	15.6979	12.1908	13.2642	15.3827	15.6573	15.6932	13.6083	15.8736	16.1961	12.9845	13.9046	15.7881	15.4876	13.3752	13.5744	15.7928	15.7885	13.0012	12.9005	16.0293	15.9377	13.5509	13.2966	11.0911
P51148	Ras-related protein Rab-5C (EC 3.6.5.2) (L1880) (RAB5L)	RAB5C	-0.104621	0.785883		16.026	16.0814	13.0095	16.1505	14.1834	12.1987	10.9384	12.8085	14.4111	14.4475	14.3559	14.5234	13.7652	13.8815	13.4895	16.7593	16.4847	17.1222	17.041	13.3183	13.4822	12.4331	13.694	14.9137	15.8126	12.5675	11.8216	12.8205	15.1135	12.7019	12.28	13.8007	11.8112	15.6897	14.9654	11.5673	12.0933	15.8617	14.802	15.7899	12.0746	14.8011	15.8925	15.2437	15.4019	17.0986	16.7785	13.225
P20340	Ras-related protein Rab-6A (Rab-6)	RAB6A	1.18987	0.00123296	+	15.2005	15.5159	16.2166	15.3017	11.9741	10.9023	13.105	13.5242	16.0504	15.1655	15.3663	16.4613	16.8881	14.8302	15.3984	15.6125	16.2419	15.2409	15.6477	15.977	15.6925	12.0246	11.8384	14.9085	11.7188	12.0783	12.3917	15.1563	16.4162	10.8071	11.5927	16.3811	16.3746	15.3583	15.5891	16.9639	16.9797	16.4398	17.1548	16.9772	17.0691	16.6044	17.1088	17.3211	17.5241	16.7185	17.1105	15.6194
Q9NRW1	Ras-related protein Rab-6B (EC 3.6.5.2)	RAB6B	1.70613	4.53262e-05	+	17.7655	17.5011	17.8571	17.9387	15.1265	9.89537	10.8727	16.6748	16.5497	16.3025	15.9223	16.3098	16.4336	14.1141	15.6913	17.8588	18.333	18.027	17.7521	16.0165	15.5849	11.1017	11.0377	15.3164	16.2631	11.0644	11.359	17.2244	16.9266	13.4723	12.1101	17.4691	17.1955	15.7645	16.268	17.3369	17.5572	16.3865	16.9777	16.7918	16.5331	16.1679	16.2022	17.4055	16.7028	17.4205	17.2938	11.0701
P51149	Ras-related protein Rab-7a (EC 3.6.5.2)	RAB7A	1.11539	0.00586022	+	17.3825	17.1977	16.2717	17.7782	14.6004	10.7806	14.0419	15.8638	16.1056	13.9143	12.2767	16.4355	16.9365	13.7902	12.0637	17.0415	17.4632	18.7092	18.3435	11.1919	11.4136	13.79	13.3523	16.7715	16.9789	11.5954	11.2195	16.445	17.062	16.1642	16.2912	16.4263	16.6393	16.6378	16.7842	16.5766	16.9669	15.129	16.36	16.558	17.0546	15.7911	16.1379	17.0553	16.9859	17.0483	16.5077	14.3955
P61006	Ras-related protein Rab-8A (EC 3.6.5.2) (Oncogene c-mel)	RAB8A	1.36318	0.000194784	+	16.7383	16.7715	13.3362	14.8971	14.4454	10.9639	14.4565	16.2565	16.2567	15.8468	15.8739	16.6723	16.8448	15.2414	15.5148	17.2206	17.121	16.6582	16.8455	15.557	15.6514	13.9978	14.1351	15.3354	14.6582	11.7127	10.1787	16.0534	15.5548	10.6978	10.3485	16.6948	16.0941	15.893	15.4612	16.6063	16.4151	16.9468	16.8803	16.6065	16.5102	16.4781	16.5991	16.5197	16.5437	17.3293	17.2892	13.1705
P51151	Ras-related protein Rab-9A	RAB9A	2.12044	1.19286e-13	+	11.3243	12.5164	11.9721	11.1378	11.2184	11.7334	10.4445	14.1369	13.8746	10.9067	10.0893	13.6037	13.7979	11.9894	10.4636	13.1283	13.1617	10.3374	11.509	12.6798	12.7406	9.43539	11.5612	13.553	13.5872	12.6559	10.2622	14.0107	13.779	10.7187	11.0339	14.0714	13.8827	11.5215	11.8361	14.1781	14.0033	12.193	10.8916	14.0551	14.0036	12.2184	11.2822	13.8002	12.8189	11.3281	12.0559	12.542
P11234-2	Ras-related protein Ral-B (EC 3.6.5.2)	RALB	-0.970213	0.000579402		18.2338	18.3341	17.9824	17.6749	15.6725	14.9513	15.7197	15.691	13.0721	17.001	17.7115	16.8979	17.2615	17.1093	17.6806	18.301	18.3881	18.9445	19.0062	16.4143	17.2301	16.4838	16.9203	18.6298	18.1414	19.2237	19.1572	16.2829	15.6817	17.4779	18.2638	15.496	16.826	15.9097	16.3533	14.9466	15.6462	17.2708	17.1502	14.737	15.0452	16.6049	16.5762	16.2366	15.8687	19.2962	19.2159	17.3657
P61224	Ras-related protein Rap-1b (EC 3.6.5.2) (GTP-binding protein smg p21B)	RAP1B	0.350108	0.00764448		21.1148	21.1366	21.3491	21.1019	19.7296	18.9359	19.0807	20.3967	20.5713	20.1402	20.3774	20.7462	20.8117	19.9428	20.2583	21.5392	21.4916	21.5316	21.8636	20.9301	20.716	19.5001	19.6032	20.1205	20.2693	19.2731	19.3685	20.615	20.5874	19.8818	19.588	20.4506	20.0382	20.3425	20.4038	21.0027	20.994	20.8328	21.2481	20.7198	20.8046	20.6675	20.7717	21.5085	21.6178	21.6793	21.5351	19.7674
P61225	Ras-related protein Rap-2b (EC 3.6.5.2)	RAP2B	1.13517	0.000517145	+	15.087	14.9147	14.7398	14.9763	14.3827	13.3731	10.2176	15.2513	15.0107	15.1469	15.1774	15.7992	16.0199	14.577	14.2163	15.9802	16.1134	16.5085	16.0999	15.146	14.9803	14.7009	13.8766	15.7261	15.4752	14.2594	10.567	15.9371	15.6934	10.9904	10.6649	15.9057	15.6009	15.6673	15.5085	16.3661	16.2619	16.1412	16.0414	16.0373	16.1178	15.8685	15.815	16.3634	16.025	16.3223	16.0317	14.5367
P18433	Receptor-type tyrosine-protein phosphatase alpha (Protein-tyrosine phosphatase alpha) (R-PTP-alpha) (EC 3.1.3.48)	PTPRA	2.86713	4.22319e-16	+	13.9039	13.8537	12.5272	11.3148	14.126	11.3642	11.5485	15.845	15.9443	13.8867	10.9521	14.7856	15.2003	13.4065	12.1305	15.4466	16.0954	16.3823	14.4009	13.738	14.0411	12.0005	10.7758	14.7811	14.5017	12.0106	11.9704	14.3021	15.1463	11.8932	10.9201	15.6425	15.6431	12.2796	12.5962	15.4573	15.4224	11.5121	11.0012	15.6658	15.7884	11.6415	12.2338	15.3477	15.4888	11.7576	10.413	13.5633
Q12913	Receptor-type tyrosine-protein phosphatase eta (Protein-tyrosine phosphatase eta) (R-PTP-eta) (EC 3.1.3.48) (Density-enhanced phosphatase 1) (DEP-1) (HPTP eta) (Protein-tyrosine phosphatase receptor type J) (R-PTP-J) (CD antigen CD148)	PTPRJ	2.0328	2.4592e-09	+	12.3286	12.4726	10.7516	12.471	12.7044	10.6471	13.3263	14.5046	14.614	11.1748	13.1741	14.719	15.156	10.771	10.4908	13.9557	14.0076	10.1813	12.2267	13.4232	14.0242	11.9841	12.0474	14.8357	14.8397	13.0519	11.3104	14.6099	14.7866	10.0042	10.2608	15.0336	15.2966	13.2537	14.0026	15.4089	15.1528	14.0289	14.4769	15.0076	14.6573	13.7861	13.7865	15.7018	15.5244	13.7401	14.0918	11.0625
P78509	Reelin (EC 3.4.21.-)	RELN	-0.957404	2.20518e-07		15.2674	15.6422	14.2427	14.528	16.6658	16.9178	17.2567	13.2315	13.5292	15.4587	15.8843	14.9534	15.4313	16.1187	16.3402	15.2649	15.6728	16.6396	17.188	15.2608	15.3517	16.0329	15.9477	15.0362	14.7395	15.4798	15.5447	15.7339	16.0288	15.7996	16.0721	14.0862	14.7225	15.9364	16.1188	14.5632	14.6266	15.6916	15.8908	14.695	15.0736	16.6181	16.7219	14.7281	14.7768	15.7065	15.98	16.0565
O43665	Regulator of G-protein signaling 10 (RGS10)	RGS10	2.49552	7.16716e-13	+	15.6746	15.6357	13.9489	14.0609	15.1304	10.6289	13.0976	16.6902	16.2268	13.27	13.6006	15.976	16.0912	11.2301	9.41521	16.4162	16.6533	14.2459	14.7799	14.7376	14.5386	10.5523	10.2296	15.0034	15.3191	13.7611	14.1829	16.0476	15.7208	13.5474	13.4924	16.3511	16.4522	14.518	14.1263	16.518	16.565	15.0197	15.2569	16.797	16.9099	14.9376	15.1106	16.7009	16.6633	15.217	15.4228	14.7263
Q9NS28	Regulator of G-protein signaling 18 (RGS18)	RGS18	3.60885	1.85041e-14	+	15.8848	16.9143	14.5532	10.7648	15.3942	11.4924	11.9196	16.3381	16.4249	11.602	11.1536	16.3969	16.4511	12.1245	10.2608	16.7954	16.8943	14.6632	14.8232	15.523	11.4985	11.072	10.3175	15.2719	14.6845	10.7513	13.0158	16.0234	15.9002	11.571	11.728	16.4246	16.3353	10.9533	11.5046	16.5128	16.5665	11.7107	13.7554	16.8198	16.7551	13.5059	12.7744	16.3855	16.9826	13.648	13.4401	10.5401
P49796-7	Regulator of G-protein signaling 3 (RGP3) (RGS3)	RGS3	2.42642	1.96842e-11	+	13.9508	13.8435	9.82427	11.9167	11.6168	10.3527	10.6795	14.5633	15.0649	12.1745	12.0472	14.239	14.1223	12.2426	11.4938	15.5385	15.4261	10.3825	9.5898	13.5529	11.1317	10.4188	11.4326	10.394	11.2979	12.4756	11.179	13.5522	13.0593	12.0647	10.8554	14.5572	13.7964	10.8527	12.0363	14.5222	14.2317	10.3969	11.6537	14.8939	14.3701	10.9759	11.1168	14.9702	15.1715	12.4959	12.6214	11.647
P49758	Regulator of G-protein signaling 6 (RGS6) (S914)	RGS6	1.65502	1.37556e-07	+	11.6236	11.9105	9.2332	12.8377	12.1466	10.5062	12.882	14.8961	13.7642	11.3585	12.4586	13.9833	13.5506	10.7512	12.1707	13.8133	12.7892	12.1985	12.1397	11.455	11.6942	11.8777	10.0942	13.0922	12.7081	10.8191	10.5454	13.2006	13.1171	12.6815	10.2862	13.9928	13.7313	11.938	10.5094	14.3192	13.9811	11.843	10.8678	14.3496	13.859	11.2636	11.21	13.5881	13.3829	12.152	12.027	9.42298
O95197-3	Reticulon-3 (Homolog of ASY protein) (HAP) (Neuroendocrine-specific protein-like 2) (NSP-like protein 2) (Neuroendocrine-specific protein-like II) (NSP-like protein II) (NSPLII)	RTN3	0.0237942	0.934719		12.083	12.9024	15.1263	15.1968	13.7919	12.5578	12.9041	14.6755	13.0962	14.7903	15.0634	12.8349	11.305	12.8997	12.5801	14.0155	13.7701	14.1592	14.3869	11.7217	11.3093	9.55844	12.1192	15.8967	15.7618	14.4933	14.6495	15.2811	15.6642	13.9715	13.8204	15.2727	15.2983	15.906	14.6193	16.2047	16.3564	15.6831	15.0966	15.11	15.762	14.5395	14.9199	14.9784	15.7299	16.457	16.3099	13.5576
Q9NQC3-2	Reticulon-4 (Foocen) (Neurite outgrowth inhibitor) (Nogo protein) (Neuroendocrine-specific protein) (NSP) (Neuroendocrine-specific protein C homolog) (RTN-x) (Reticulon-5)	RTN4	-0.156304	0.295216		16.1971	15.8224	17.0444	17.2301	15.6446	15.885	16.0776	16.4556	16.5831	16.8406	16.7719	16.4699	16.4014	16.0005	15.8811	16.8814	17.0417	17.1049	17.6198	15.3306	15.2513	15.852	15.741	17.8385	17.8646	16.9609	16.9855	17.8076	17.6822	17.8645	18.2709	17.5827	17.1016	17.6976	18.0404	17.9723	18.0766	17.6872	18.0819	18.0175	17.7487	17.6403	18.1856	18.1302	17.8084	18.2463	18.3897	16.6384
P52565	Rho GDP-dissociation inhibitor 1 (Rho GDI 1) (Rho-GDI alpha)	ARHGDIA	1.24778	3.57478e-06	+	17.5152	17.587	17.1597	17.1771	17.4071	16.2208	16.2664	18.715	18.5618	16.6654	16.7203	17.9985	18.0905	16.6848	16.3485	17.8553	18.4311	16.7923	16.5306	16.768	16.7881	15.3396	10.2513	17.7438	17.7007	16.8577	17.1222	18.0712	18.1995	16.6294	17.3084	18.2678	18.0843	17.5257	17.9331	18.2756	18.2953	17.7387	17.9826	18.7217	18.5914	17.6076	17.8202	18.1721	18.0705	17.3703	17.6104	17.6982
P52566	Rho GDP-dissociation inhibitor 2 (Rho GDI 2) (Ly-GDI) (Rho-GDI beta)	ARHGDIB	1.26321	8.27164e-10	+	19.4422	19.2785	19.1739	19.5223	18.8336	16.7344	16.558	20.0908	20.0455	18.3901	18.2199	19.4674	19.3995	18.2001	18.0827	20.1158	19.8581	18.8215	19.0951	18.7905	18.5905	16.8394	15.6927	18.8311	18.4086	17.5809	16.8537	19.2798	19.2773	16.7521	16.7898	19.3905	19.4307	18.6101	18.6815	19.8461	19.598	19.1325	19.4992	20.1712	19.9492	19.1296	19.3474	19.7641	19.7779	19.2328	19.2795	18.8994
Q07960	Rho GTPase-activating protein 1 (CDC42 GTPase-activating protein) (GTPase-activating protein rhoGAP) (Rho-related small GTPase protein activator) (Rho-type GTPase-activating protein 1) (p50-RhoGAP)	ARHGAP1	1.99879	5.49237e-13	+	17.5932	17.8736	13.9647	16.4166	17.039	12.9687	14.2142	17.7719	17.9171	14.925	15.6379	17.0815	17.3712	13.755	14.8515	17.8273	18.138	16.4256	17.1662	15.8975	16.2267	12.6644	13.3759	17.0673	16.9971	14.1742	14.942	17.3672	17.4791	15.5197	15.8279	17.4548	17.5552	16.0032	16.2229	17.4282	17.6563	16.6294	16.9985	17.8338	17.9784	16.6639	16.8781	17.6885	17.7594	16.8031	16.9245	16.9218
Q8N392	Rho GTPase-activating protein 18 (MacGAP) (Rho-type GTPase-activating protein 18)	ARHGAP18	2.43435	0.000431931	+	18.8845	19.6436	17.1334	17.3313	15.751	18.7187	16.0512	19.3782	19.4239	18.6423	14.6087	16.8594	17.4178	18.5237	11.4147	21.7562	19.816	14.5885	16.1399	15.3589	11.8689	18.416	18.2974	11.0457	11.689	11.3076	13.0622	11.3363	12.8815	12.8829	11.0449	18.324	17.9347	12.3862	10.349	17.3422	17.4327	11.7044	12.5146	18.6695	19.1202	15.4303	11.5445	17.3913	17.8059	12.1283	10.9266	16.4403
Q92619	Rho GTPase-activating protein 45 [Cleaved into: Minor histocompatibility antigen HA-1 (mHag HA-1)]	ARHGAP45	3.11381	9.5054e-12	+	13.888	12.8834	14.1128	15.2244	14.0528	12.3803	9.48662	16.4158	16.5371	11.125	11.2419	15.6529	15.3808	11.4984	15.6281	16.2865	16.569	11.0144	12.0219	12.4865	13.5703	12.2032	11.0005	13.6327	11.8743	11.9148	12.1452	14.6226	14.0828	11.2509	11.3666	16.1	15.82	11.3649	11.1504	16.1052	16.1413	11.6556	12.013	16.436	16.4143	11.6763	11.5878	15.8901	15.9665	12.0107	11.0596	14.0559
O43182	Rho GTPase-activating protein 6 (Rho-type GTPase-activating protein 6) (Rho-type GTPase-activating protein RhoGAPX-1)	ARHGAP6	3.80618	1.98796e-19	+	14.0533	13.4922	11.2106	10.94	14.8717	9.74293	10.0966	16.4222	16.6207	13.838	11.4144	15.2086	15.7584	14.5563	10.1172	15.3101	14.9552	11.0633	11.4158	13.3757	14.1734	10.692	11.8496	15.1339	15.2507	11.5956	11.24	15.1853	14.9079	11.2447	11.2102	15.909	16.1716	14.0198	14.5212	15.7217	15.9745	11.5562	11.2567	16.4847	16.6683	11.2894	10.9468	15.7784	15.9009	10.395	10.4123	14.6446
O75116	Rho-associated protein kinase 2 (EC 2.7.11.1) (Rho kinase 2) (Rho-associated, coiled-coil-containing protein kinase 2) (Rho-associated, coiled-coil-containing protein kinase II) (ROCK-II) (p164 ROCK-2)	ROCK2	3.83961	1.7154e-19	+	14.0999	14.4778	9.13848	12.4356	12.3448	10.887	11.4371	16.8267	16.6061	12.2234	11.7289	15.3083	15.6759	11.7533	13.5941	15.6566	15.8975	9.7653	9.77126	14.1607	14.4887	11.7919	9.99832	12.8897	14.7483	11.4295	11.4259	14.9203	14.8992	11.0631	12.2274	15.7998	16.0957	11.8156	10.6497	15.9481	15.7685	12.9472	11.1132	14.3529	15.8565	11.1714	11.2406	15.8903	15.8384	11.0968	10.6723	14.9773
P84095	Rho-related GTP-binding protein RhoG	RHOG	1.87836	1.51173e-06	+	12.9622	12.1787	13.9727	14.4322	11.4553	9.63657	11.0324	14.7626	15.5383	11.7649	10.4581	13.6631	12.4338	11.0079	10.9847	13.789	13.5286	10.3285	13.4891	11.0206	10.8321	8.7297	10.2313	15.0556	15.776	13.6473	11.3127	14.5034	15.2281	13.6232	11.5057	14.7309	14.9917	13.673	12.3455	15.1573	15.1392	13.2028	12.079	14.285	14.6009	14.2037	11.815	15.3887	15.5919	10.0967	15.004	11.0444
P13489	Ribonuclease inhibitor (Placental ribonuclease inhibitor) (Placental RNase inhibitor) (Ribonuclease/angiogenin inhibitor 1) (RAI)	RNH1	1.84666	1.51239e-14	+	17.1037	17.6668	13.8152	14.6211	16.5426	13.7139	13.8571	16.4011	16.5294	13.9712	13.8883	17.2994	17.2708	14.8808	15.3756	18.5157	18.6452	16.8091	16.777	16.7823	16.6496	14.2079	14.445	16.6122	16.5631	14.8517	14.8026	16.8245	16.7133	15.0356	15.2534	16.2573	16.3921	14.8403	14.9046	17.2904	17.4303	16.135	16.1269	17.5027	17.7211	16.2338	16.4677	17.7373	17.7798	17.6379	17.5678	16.3086
P49247	Ribose-5-phosphate isomerase (EC 5.3.1.6) (Phosphoriboisomerase)	RPIA	2.14239	5.88728e-13	+	13.4516	13.5242	10.5923	10.452	14.5485	11.5002	10.4637	15.5988	15.6511	9.89827	12.9538	14.2283	14.7754	12.2484	11.882	15.0447	14.7403	14.766	12.6868	12.7777	13.8511	11.5661	11.4677	14.6143	15.0219	12.9505	12.2561	15.1709	15.214	13.3442	13.6694	15.3474	15.2785	14.0923	14.2061	15.1398	15.2966	13.7474	13.8196	15.1989	15.5634	13.5651	13.8351	15.0779	15.0652	13.3974	13.6712	14.2685
P11908	Ribose-phosphate pyrophosphokinase 2 (EC 2.7.6.1) (PPRibP) (Phosphoribosyl pyrophosphate synthase II) (PRS-II)	PRPS2	2.17088	5.49656e-14	+	13.4583	13.3157	9.86821	12.7518	13.9546	12.1202	11.5337	15.4342	15.55	12.4893	10.9206	14.2666	14.7939	12.5587	12.053	13.9462	13.6853	11.9153	10.464	12.6692	12.866	11.7446	12.4693	13.8826	14.1657	12.4087	12.6839	14.368	14.5058	11.0983	11.7077	14.8648	15.1817	13.492	13.7137	14.9409	15.1852	13.105	13.7708	14.4612	14.8162	12.6971	12.5501	14.9625	14.967	12.2949	10.7148	12.9853
P51812	Ribosomal protein S6 kinase alpha-3 (S6K-alpha-3) (EC 2.7.11.1) (90 kDa ribosomal protein S6 kinase 3) (p90-RSK 3) (p90RSK3) (Insulin-stimulated protein kinase 1) (ISPK-1) (MAP kinase-activated protein kinase 1b) (MAPK-activated protein kinase 1b) (MAPKAP kinase 1b) (MAPKAPK-1b) (Ribosomal S6 kinase 2) (RSK-2) (pp90RSK2)	RPS6KA3	1.23004	2.78208e-07	+	11.5174	11.2766	10.9885	11.0168	11.9056	9.81442	12.5353	14.3003	14.1682	10.7836	10.8697	13.1078	13.1731	12.5265	11.4708	13.0568	12.7943	11.3008	11.3637	11.1885	12.0432	11.6445	11.6889	11.7431	10.9604	11.7688	11.2756	12.6763	12.1126	11.6097	11.4778	13.7303	13.7228	11.9893	12.3588	13.5119	13.3837	12.2405	12.7565	13.8137	13.6949	10.9085	11.7819	13.5793	13.3959	10.5549	11.8985	11.2885
Q93084	Sarcoplasmic/endoplasmic reticulum calcium ATPase 3 (SERCA3) (SR Ca(2+)-ATPase 3) (EC 7.2.2.10) (Calcium pump 3)	ATP2A3	2.932	1.56116e-16	+	13.2973	11.2075	11.1565	11.2149	13.8491	9.45282	11.538	13.8152	13.8931	11.0867	11.0366	14.4164	14.9787	10.5831	12.9321	16.4481	16.1939	11.4054	10.4493	13.1772	13.4805	11.162	10.6022	15.5317	15.7316	12.2281	11.5842	15.1836	15.2657	11.2337	11.742	15.0943	15.2091	12.3621	12.7101	14.254	14.6833	11.2488	12.226	13.9524	14.6463	11.6309	11.8145	15.894	15.441	12.5776	12.9183	11.62
Q6P3W7	SCY1-like protein 2 (Coated vesicle-associated kinase of 104 kDa)	SCYL2	1.7333	2.32693e-07	+	11.8068	11.6232	11.9774	11.8127	10.9431	10.7615	11.2217	15.0826	14.9485	9.02376	10.7964	12.7128	13.1384	10.8053	11.0025	13.4881	13.3273	9.84037	12.4836	10.297	12.2178	10.6612	9.913	11.1815	12.3231	13.0853	12.7672	12.4776	12.8732	10.8513	11.5119	14.1781	13.9426	11.1317	9.88695	13.8329	13.3614	12.867	11.2029	14.1629	13.7323	11.6339	11.1319	14.2277	13.3853	11.0592	11.6429	11.4067
Q12765	Secernin-1	SCRN1	2.35191	5.23771e-10	+	13.392	14.1605	15.5221	11.6462	11.8693	10.8085	9.48691	15.1649	15.3686	12.1216	12.6271	15.0481	14.0019	11.7713	10.116	15.5509	15.9746	11.5582	13.1121	13.3453	13.6858	10.7717	9.55119	11.7146	12.0822	11.7154	10.9593	11.3587	12.2399	12.0491	12.3742	15.3384	15.1715	11.0734	11.0076	14.1131	14.3419	12.1545	12.2386	14.9796	14.6815	10.0748	10.4822	14.617	14.4954	13.3693	11.587	11.9285
Q92854	Semaphorin-4D (A8) (BB18) (GR3) (CD antigen CD100)	SEMA4D	1.97665	4.48427e-07	+	17.3089	16.4235	16.5629	15.2175	13.8467	13.4059	14.1137	15.9173	15.4581	16.2442	15.9729	17.0185	16.96	15.6805	15.3748	17.5847	17.548	14.3364	14.3953	16.0531	16.5118	15.3623	11.3254	15.2403	14.4338	11.9656	10.8462	11.1243	14.6497	10.3653	12.5841	14.8233	15.2734	10.4438	12.5143	14.5337	15.4731	11.143	14.088	14.6971	14.3796	13.7851	11.4249	15.3517	16.0441	13.1087	12.6373	13.683
Q15019	Septin-2 (Neural precursor cell expressed developmentally down-regulated protein 5) (NEDD-5)	SEPTIN2	1.00503	4.47946e-09	+	15.826	16.1443	15.2763	15.5988	15.1284	14.1613	13.2958	17.2717	17.3307	15.8425	16.0355	16.3639	16.8561	15.3058	15.6654	16.7157	16.9899	16.3752	16.206	16.106	15.9505	14.7471	14.0599	16.7268	16.982	15.5859	15.6338	16.7089	16.8394	15.1134	15.7828	17.3105	17.479	16.5583	16.8207	17.4427	17.5253	16.5014	16.9652	17.2959	17.4566	16.647	16.8645	17.9116	17.8654	17.1941	17.2767	15.4068
Q99719	Septin-5 (Cell division control-related protein 1) (CDCrel-1) (Peanut-like protein 1)	SEPTIN5	2.41798	2.01234e-10	+	13.2916	11.6084	10.0351	12.1612	13.5307	9.96109	9.58659	14.1947	14.4941	11.759	10.7155	14.9191	15.2182	12.0619	11.1493	14.5827	13.9758	11.1169	11.0191	11.4359	11.7559	14.2252	11.2932	13.8771	13.2165	11.6537	12.7479	14.1989	14.5103	11.4723	11.8242	15.0526	15.1885	10.8782	10.7499	15.0414	15.1118	10.8489	13.1744	14.8292	15.0527	13.57	10.8877	14.2871	14.5625	11.1415	11.8075	9.93607
Q14141	Septin-6	SEPTIN6	2.05278	4.72353e-10	+	15.9419	15.9275	15.1205	15.2563	13.3938	9.31727	10.713	16.7619	16.7361	13.5505	12.9627	15.3959	15.8934	11.6506	13.9311	17.251	16.8803	15.2602	15.0223	15.7698	15.2747	13.8095	12.5938	13.6901	14.3571	11.0717	11.7404	14.2466	15.4479	11.2759	14.1909	15.7383	16.4301	12.843	13.0578	15.9293	16.0492	15.2188	15.2161	15.5438	16.4079	14.868	15.2112	16.189	16.5557	15.6076	15.672	12.6165
Q16181	Septin-7 (CDC10 protein homolog)	SEPTIN7	2.85453	1.97454e-11	+	15.9169	15.9202	9.96907	11.7136	15.1292	10.5586	10.8398	15.649	16.2408	10.8169	13.9858	14.8337	15.9384	11.1421	13.4829	16.5355	16.4222	14.6137	15.115	14.9707	15.6642	10.995	10.3169	11.4459	12.253	12.3954	12.3988	13.9008	13.7281	12.2713	11.9183	15.574	15.9891	10.4975	12.1404	15.4471	15.619	11.4954	14.955	15.4362	15.9854	11.8079	13.4071	16.3949	16.6122	14.7768	15.3264	13.8418
P10124	Serglycin (Hematopoietic proteoglycan core protein) (Platelet proteoglycan core protein) (P.PG) (Secretory granule proteoglycan core protein)	SRGN	-0.245454	0.512575		15.1098	15.1503	15.8911	16.6096	10.5065	13.4704	13.504	14.7044	14.994	15.3438	15.3363	11.3072	12.7519	15.1588	15.5119	16.052	15.0898	16.9905	16.9335	12.4923	12.418	13.7388	13.8656	15.9058	15.4176	15.6037	11.8007	15.7129	15.8627	12.2107	10.8643	16.0987	16.335	16.273	16.1308	16.9239	16.8125	15.8997	16.289	16.6669	16.5389	16.2627	16.0597	17.0156	17.0201	17.2111	16.9758	11.1578
Q9Y6E0-2	Serine/threonine-protein kinase 24 (EC 2.7.11.1) (Mammalian STE20-like protein kinase 3) (MST-3) (STE20-like kinase MST3) [Cleaved into: Serine/threonine-protein kinase 24 36 kDa subunit (Mammalian STE20-like protein kinase 3 N-terminal) (MST3/N); Serine/threonine-protein kinase 24 12 kDa subunit (Mammalian STE20-like protein kinase 3 C-terminal) (MST3/C)]	STK24	3.73782	7.07881e-20	+	15.5747	15.9079	10.7326	11.1808	14.0012	10.8308	11.7117	15.5983	15.7894	11.2759	10.9735	15.5513	15.0283	10.2695	9.37448	16.9052	16.85	9.01064	10.7378	13.6495	13.886	12.3425	12.7687	13.6055	13.9515	11.7624	11.9417	14.4404	14.7729	11.355	10.9248	15.0387	15.257	11.4893	11.3596	15.198	15.275	12.1995	12.3754	15.3978	15.5024	12.3987	12.5494	15.6968	15.7457	12.1424	11.7964	14.5877
Q15208	Serine/threonine-protein kinase 38 (EC 2.7.11.1) (NDR1 protein kinase) (Nuclear Dbf2-related kinase 1)	STK38	2.20268	3.30929e-11	+	14.4484	11.9534	11.8088	12.6442	12.3358	10.7168	10.3412	15.0172	14.8793	12.061	13.3778	14.3817	12.7638	12.5476	12.5483	15.0241	15.1166	11.2445	10.6113	13.1573	13.3872	11.7295	12.0345	12.8742	12.0191	10.0769	12.0963	12.9844	11.6017	12.2671	11.4565	14.3533	14.2656	10.3505	10.2838	14.4774	11.8498	11.5404	10.8879	14.9207	14.8555	11.5291	10.7349	14.3461	14.4525	12.5794	10.8707	13.7382
Q13043	Serine/threonine-protein kinase 4 (EC 2.7.11.1) (Mammalian STE20-like protein kinase 1) (MST-1) (STE20-like kinase MST1) (Serine/threonine-protein kinase Krs-2) [Cleaved into: Serine/threonine-protein kinase 4 37kDa subunit (MST1/N); Serine/threonine-protein kinase 4 18kDa subunit (MST1/C)]	STK4	2.17796	3.93454e-11	+	14.2371	13.4071	11.2559	10.597	13.3518	10.5469	11.1741	15.2804	15.4684	10.7063	11.2755	14.5109	14.6805	11.0284	11.6099	15.5541	15.6475	10.5664	10.8583	11.37	11.4508	9.80324	11.8258	12.1493	13.0504	10.8587	12.2288	13.5693	13.6946	11.9326	11.6742	14.0745	14.1654	13.5838	13.4985	15.2243	14.5152	13.6642	13.9	15.5191	15.4952	13.7773	13.7691	14.7435	13.8516	12.5782	12.8781	12.8513
Q8TDX7	Serine/threonine-protein kinase Nek7 (EC 2.7.11.1) (Never in mitosis A-related kinase 7) (NimA-related protein kinase 7)	NEK7	1.2573	6.63162e-05	+	11.4172	10.9799	10.705	11.9433	10.7847	11.8805	10.5036	14.3371	14.751	11.2501	12.44	12.8157	13.17	11.8432	10.4381	13.8941	14.0986	11.5491	9.43585	10.46	11.6275	12.4767	10.565	11.9471	11.2254	13.0314	12.8704	12.4623	12.3994	12.0092	10.8055	13.3024	12.8286	12.5167	11.4112	13.4624	14.0543	10.8033	12.6018	13.6895	14.4348	10.8343	11.7194	13.8343	13.712	10.1864	11.9663	10.2732
Q7L7X3	Serine/threonine-protein kinase TAO1 (EC 2.7.11.1) (Kinase from chicken homolog B) (hKFC-B) (MARK Kinase) (MARKK) (Prostate-derived sterile 20-like kinase 2) (PSK-2) (PSK2) (Prostate-derived STE20-like kinase 2) (Thousand and one amino acid protein kinase 1) (TAOK1) (hTAOK1)	TAOK1	1.83096	1.02779e-09	+	11.2239	11.493	9.65531	11.5413	11.1035	11.7913	10.7882	13.7121	13.8317	13.2069	11.7844	13.4333	12.9731	11.3687	11.3202	12.941	13.2953	10.7515	10.3304	11.8647	11.1291	12.3507	9.96709	13.9019	12.9086	12.1569	11.5807	12.6177	13.9597	10.3747	13.0871	13.8588	14.1083	10.6236	10.2328	14.0451	13.7409	11.9388	11.9163	13.9415	13.5396	10.3381	10.4596	14.1323	14.5128	11.2959	10.6917	11.2274
Q9H2K8	Serine/threonine-protein kinase TAO3 (EC 2.7.11.1) (Cutaneous T-cell lymphoma-associated antigen HD-CL-09) (CTCL-associated antigen HD-CL-09) (Dendritic cell-derived protein kinase) (JNK/SAPK-inhibitory kinase) (Jun kinase-inhibitory kinase) (Kinase from chicken homolog A) (hKFC-A) (Thousand and one amino acid protein 3)	TAOK3	1.2163	2.47488e-05	+	12.2293	12.3837	11.8815	11.7837	10.2117	10.6151	10.8344	13.7323	13.9013	10.0485	12.1432	12.4802	12.6948	12.8798	12.6222	13.5445	13.7538	12.3603	9.54029	10.2576	11.1998	11.3813	8.49276	12.262	12.4972	12.4662	12.9538	13.0105	13.2619	11.4351	12.4324	13.5226	13.6015	12.1601	9.70116	13.7805	13.7719	11.087	13.0926	14.0141	13.4733	12.671	11.7272	13.5113	13.5501	11.9091	11.875	10.6391
O75460	Serine/threonine-protein kinase/endoribonuclease IRE1 (Endoplasmic reticulum-to-nucleus signaling 1) (Inositol-requiring protein 1) (hIRE1p) (Ire1-alpha) (IRE1a) [Includes: Serine/threonine-protein kinase (EC 2.7.11.1); Endoribonuclease (EC 3.1.26.-)]	ERN1	-0.603058	0.0002429		19.4814	19.725	20.1019	20.2471	20.488	20.6699	20.7873	18.4972	18.7065	19.5752	20.0842	20.5547	20.9254	21.2367	21.5996	17.3342	17.6103	17.7134	17.987	20.5886	20.7637	21.0843	21.0531	20.5937	20.2062	21.2063	21.1572	20.1467	20.4075	19.7954	19.1446	19.0108	19.3145	20.1668	20.0125	20.4178	20.2334	21.2474	21.3067	18.9839	18.9738	20.0327	20.1058	20.122	20.3311	20.795	20.9158	20.1361
P30153	Serine/threonine-protein phosphatase 2A 65 kDa regulatory subunit A alpha isoform (Medium tumor antigen-associated 61 kDa protein) (PP2A subunit A isoform PR65-alpha) (PP2A subunit A isoform R1-alpha)	PPP2R1A	3.84709	1.04277e-18	+	16.1735	16.2731	13.1116	12.7429	15.3056	9.88817	9.91821	16.8618	16.8145	11.0338	11.8756	16.2781	16.5617	10.9628	11.6669	16.747	17.0824	14.3306	14.941	14.8368	15.2376	11.8315	8.93979	13.6049	14.0614	11.823	11.0684	15.6237	15.4918	12.3383	11.1194	16.495	16.5425	10.1422	12.0013	16.4662	16.4931	11.2953	12.1593	16.3012	16.1714	14.3288	14.0763	16.5469	16.5429	14.4524	14.5	14.3646
P67775	Serine/threonine-protein phosphatase 2A catalytic subunit alpha isoform (PP2A-alpha) (EC 3.1.3.16) (Replication protein C) (RP-C)	PPP2CA	2.1849	3.06269e-11	+	15.1897	14.9365	13.4211	13.1574	12.5254	11.966	11.9859	13.7656	14.9591	11.7087	11.1209	14.1676	14.1339	10.8872	11.4398	15.8848	15.8771	14.6482	14.8739	11.8945	12.8265	10.2931	11.5899	13.1698	12.216	10.1005	12.9911	14.098	13.9891	10.5123	10.8347	14.0039	14.5654	11.072	12.5718	14.8125	15.1305	10.1105	11.5842	14.3488	14.8401	10.4243	12.1911	14.7489	14.8195	13.3058	13.4662	11.7909
O00743	Serine/threonine-protein phosphatase 6 catalytic subunit (PP6C) (EC 3.1.3.16) [Cleaved into: Serine/threonine-protein phosphatase 6 catalytic subunit, N-terminally processed]	PPP6C	2.58725	9.3309e-17	+	12.6581	12.2961	12.78	9.83184	13.6951	9.9345	10.4601	14.9098	14.9106	9.9871	11.5522	14.1678	14.4223	10.0759	10.5943	13.0738	13.9899	10.9859	10.8839	13.4066	13.2049	10.4967	10.0793	13.7998	13.7794	11.1085	12.7183	14.0872	14.291	11.3783	11.1645	14.3813	14.2965	12.1539	12.3245	14.471	14.4128	12.4367	12.5834	14.6673	14.6451	13.0438	12.8254	14.7082	14.8183	12.4938	12.9335	13.8275
O15084	Serine/threonine-protein phosphatase 6 regulatory ankyrin repeat subunit A (PP6-ARS-A) (Serine/threonine-protein phosphatase 6 regulatory subunit ARS-A) (Ankyrin repeat domain-containing protein 28) (Phosphatase interactor targeting protein hnRNP K) (PITK)	ANKRD28	-0.735529	0.0309123		17.6024	17.5388	19.3719	18.7812	19.087	20.0379	19.7823	17.736	18.5119	18.9076	18.839	18.3838	18.525	19.0083	19.5577	16.9384	12.8677	18.6062	18.7182	18.8013	18.9233	19.5302	19.01	19.684	19.4071	19.7203	20.0662	19.457	19.4127	13.0197	19.3273	18.7709	19.0869	19.611	19.7689	18.74	18.5383	19.7909	19.359	18.9108	18.9107	20.0434	19.7606	17.9288	18.4256	19.0288	19.0073	18.8128
Q5H9R7	Serine/threonine-protein phosphatase 6 regulatory subunit 3 (SAPS domain family member 3) (Sporulation-induced transcript 4-associated protein SAPL)	PPP6R3	3.14233	3.68233e-23	+	13.9217	13.5188	11.2423	10.7456	14.1771	11.2488	11.3232	15.5369	15.3927	11.2937	11.6038	14.6784	14.5808	10.0186	12.5904	14.5471	14.3448	11.8942	10.9659	13.7977	13.5074	11.563	9.29756	13.6609	13.5282	12.3881	11.6862	14.1495	13.9484	10.5489	11.2035	14.7333	14.6773	11.7359	11.7825	14.7786	14.5812	10.5981	10.9563	15.0438	14.9522	11.9516	11.9285	14.7714	14.4968	11.1984	10.1905	14.0464
P62136	Serine/threonine-protein phosphatase PP1-alpha catalytic subunit (PP-1A) (EC 3.1.3.16)	PPP1CA	1.48698	4.54898e-07	+	15.698	15.2651	14.2251	13.9317	11.3087	10.3726	11.0629	15.6117	14.4613	14.2655	11.9194	15.0303	14.773	11.5458	10.8752	17.317	17.4235	15.2309	15.6275	12.2962	12.3837	11.4125	9.47613	13.7834	13.5886	11.7288	11.8502	14.8021	14.8263	14.1488	14.5568	15.1928	15.2265	13.9147	14.0429	15.2651	15.4438	14.8597	13.6953	14.9031	15.4318	14.7612	13.9354	15.4601	15.56	14.9626	14.9207	11.9577
P62140	Serine/threonine-protein phosphatase PP1-beta catalytic subunit (PP-1B) (PPP1CD) (EC 3.1.3.16) (EC 3.1.3.53)	PPP1CB	1.19075	1.20321e-09	+	17.47	17.5109	16.5005	16.5586	15.9933	12.9274	14.6508	16.7758	16.7973	15.8373	16.223	17.099	17.2159	15.2224	15.6102	18.3297	18.4018	16.7925	16.9096	16.1319	16.391	14.5949	14.9664	15.01	15.2898	14.277	14.5552	16.4154	16.5875	13.9346	14.9326	16.804	16.9525	15.8762	16.0639	17.0069	17.1041	16.4146	16.5702	17.2141	17.1693	16.0198	16.5214	17.3544	17.4879	16.688	16.8694	15.5819
Q9Y3F4	Serine-threonine kinase receptor-associated protein (MAP activator with WD repeats) (UNR-interacting protein) (WD-40 repeat protein PT-WD)	STRAP	2.75471	4.87351e-17	+	15.8409	15.8873	12.3679	13.8319	15.7716	12.93	12.9446	16.8873	16.8386	14.0104	13.853	16.0299	16.3168	13.4793	13.4307	16.8188	16.8139	14.2345	14.3042	15.0254	14.9185	10.9761	12.2187	15.3474	15.7057	12.2724	11.1486	16.0545	16.3998	10.8186	10.678	16.3497	16.3533	14.757	14.7985	16.5349	16.4577	14.1142	15.035	16.8391	16.9018	14.9861	15.3102	16.4771	16.3985	14.8212	14.8501	15.3158
P02787	Serotransferrin (Transferrin) (Beta-1 metal-binding globulin) (Siderophilin)	TF	-0.859779	0.000235671		18.5648	18.7757	18.8695	18.9188	21.1073	21.3022	21.4953	19.4966	19.4301	20.5916	20.6768	19.4308	19.392	20.1263	19.9346	17.2257	17.2395	17.6898	17.6173	21.3601	21.4557	21.8205	21.7501	20.2137	20.3988	20.8618	21.0649	19.8301	19.8808	23.8197	23.6037	19.605	19.5139	20.2998	20.2025	18.6854	18.6653	19.3082	19.3667	18.7225	18.6925	19.4453	19.538	18.1036	18.0163	18.5472	18.6057	21.0154
Q96P63	Serpin B12	SERPINB12	-0.55915	0.14356		10.8887	11.8724	13.7944	14.0658	14.7139	15.0078	15.3032	13.1103	13.8771	14.222	14.5687	13.8892	14.4564	15.7301	16.5318	11.7331	12.5881	16.6424	16.9232	14.51	14.5453	14.9246	14.9752	14.2834	14.222	15.2083	14.9629	15.2085	15.341	10.766	14.2928	13.0584	13.1457	10.6706	11.0522	13.0028	13.4941	14.3563	14.1962	13.4946	14.1588	16.0665	16.126	16.48	15.9399	13.7423	11.7279	14.4239
P29508	Serpin B3 (Protein T4-A) (Squamous cell carcinoma antigen 1) (SCCA-1)	SERPINB3	-0.59115	0.0962698		11.7123	12.2969	11.6275	13.0255	13.4323	14.3804	14.2821	12.9085	12.8775	13.9132	13.9892	12.2219	12.7677	14.8978	14.695	12.1631	11.4294	17.5972	17.5986	11.2292	12.6157	13.6958	13.478	13.028	13.247	11.8807	13.8717	14.2606	13.7506	11.4567	11.9121	12.9647	11.7501	10.5108	11.5842	12.9657	12.8015	11.0876	11.1167	12.2649	12.8881	14.4736	14.4712	14.4238	14.3117	13.0855	13.1097	13.242
P35237	Serpin B6 (Cytoplasmic antiproteinase) (CAP) (Peptidase inhibitor 6) (PI-6) (Placental thrombin inhibitor)	SERPINB6	2.62218	3.53355e-15	+	17.2073	17.2736	14.8015	14.0165	15.494	12.2897	12.2961	16.7228	17.3735	14.6919	14.1625	16.6744	16.6843	14.8019	14.1781	17.9591	17.9959	16.3369	16.4786	16.0224	15.9601	13.4222	12.9358	15.7883	15.417	11.479	11.2087	16.3622	16.4524	12.9443	10.1053	16.8214	16.8267	14.8725	14.9304	16.5045	16.6575	14.7182	14.5288	17.0447	16.4356	15.1176	14.9335	17.414	17.1956	15.892	15.7488	15.5359
P50453	Serpin B9 (Cytoplasmic antiproteinase 3) (CAP-3) (CAP3) (Peptidase inhibitor 9) (PI-9)	SERPINB9	2.89814	4.08196e-12	+	16.0948	16.1486	10.1663	14.0441	13.8623	10.4686	13.4745	15.7675	16.5342	10.885	13.1042	13.9794	15.7068	11.9586	16.214	16.9569	17.2787	14.652	14.2263	12.0703	14.4804	11.4112	11.073	13.7835	13.7468	10.9277	12.8707	14.2592	15.3785	12.011	11.6987	15.5575	15.8905	12.2395	12.5964	15.3872	15.3507	10.4308	12.1882	16.9694	17.0639	13.4728	12.6074	16.3106	17.0328	14.3404	14.0559	15.0622
P50454	Serpin H1 (47 kDa heat shock protein) (Arsenic-transactivated protein 3) (AsTP3) (Cell proliferation-inducing gene 14 protein) (Collagen-binding protein) (Colligin) (Rheumatoid arthritis-related antigen RA-A47)	SERPINH1	2.16113	3.96618e-13	+	13.1029	13.1499	9.98365	10.2275	11.4825	12.1424	9.90884	13.8429	14.4318	11.6457	10.96	12.9652	13.0334	11.4845	11.4346	14.4742	14.4832	10.7186	11.5258	11.2607	12.5364	11.8858	9.83044	13.1848	13.3058	11.6137	12.2868	13.0535	13.3472	9.40286	10.9975	13.772	13.8103	10.6367	10.7505	13.8775	14.1248	12.435	12.0661	14.8969	14.8646	12.0603	11.8745	15.2656	15.0435	13.3267	13.4941	11.25
P0DJI8	Serum amyloid A-1 protein (SAA) [Cleaved into: Amyloid protein A (Amyloid fibril protein AA); Serum amyloid protein A(2-104); Serum amyloid protein A(3-104); Serum amyloid protein A(2-103); Serum amyloid protein A(2-102); Serum amyloid protein A(4-101)]	SAA1	-0.308688	0.293223		12.8472	10.8817	9.57371	11.9618	14.6852	15.2795	15.247	13.4411	13.9658	15.4502	15.6581	11.3608	12.8867	11.7693	13.5136	12.4546	12.3793	11.4288	12.1139	15.3568	15.4068	16.1777	16.2225	11.433	12.4456	13.4246	13.8639	14.2466	14.1931	13.725	14.8595	14.5971	14.6192	15.8468	15.74	11.8859	12.4406	13.0039	10.4357	13.6963	12.5415	10.5699	13.6839	13.6984	13.7198	13.7078	13.9421	14.6076
P35542	Serum amyloid A-4 protein (Constitutively expressed serum amyloid A protein) (C-SAA)	SAA4	-0.579708	0.000466641		17.4621	17.8367	17.528	18.1974	18.2783	18.3298	18.6997	19.7664	19.5915	20.1713	20.4736	17.9597	18.291	18.6514	18.8105	15.9348	16.0963	17.0858	17.6102	18.2064	18.0809	18.6082	18.6039	19.8951	19.8307	20.3848	20.2635	18.2176	18.3462	19.2318	19.432	20.0042	19.9884	20.7193	20.7391	17.9038	17.8534	18.411	18.3572	18.2202	18.0776	18.5483	19.0942	17.6164	17.829	17.7001	17.6462	18.0976
P02743	Serum amyloid P-component (SAP) (9.5S alpha-1-glycoprotein) [Cleaved into: Serum amyloid P-component(1-203)]	APCS	-1.38702	7.64469e-05	+	17.3562	17.277	18.4296	17.3376	14.6254	13.035	14.5564	12.2977	14.135	16.7571	14.74	14.9324	15.2961	15.8683	13.0069	14.4363	13.9673	17.2629	16.8811	15.2119	14.0152	16.0609	16.4299	14.4731	14.4814	15.1397	11.1659	14.2417	12.0417	16.1401	16.6249	15.9996	14.8073	17.1339	17.6333	15.3134	14.6817	16.9224	16.065	13.8949	14.0782	15.4338	15.4047	13.5063	14.1845	16.772	15.8345	12.093
P27169	Serum paraoxonase/arylesterase 1 (PON 1) (EC 3.1.1.2) (EC 3.1.1.81) (EC 3.1.8.1) (Aromatic esterase 1) (A-esterase 1) (K-45) (Serum aryldialkylphosphatase 1)	PON1	-0.971933	3.83219e-10		18.6491	18.9039	19.0908	19.5086	18.9571	19.3624	19.4815	17.8284	18.03	19.3573	19.2014	18.7006	18.8591	19.762	19.9941	16.9252	17.3714	18.1599	18.0459	18.4177	18.3242	18.9563	19.0548	19.6829	19.7542	20.1167	20.1087	18.6706	18.7155	19.9877	19.5986	18.1388	18.2874	19.364	19.2864	18.1132	18.1494	19.1307	19.1718	17.5733	17.7839	18.5209	18.6272	16.3754	16.2283	18.2478	18.316	18.6855
P10768	S-formylglutathione hydrolase (FGH) (EC 3.1.2.12) (Esterase D) (Methylumbelliferyl-acetate deacetylase) (EC 3.1.1.56)	ESD	2.63757	2.48969e-12	+	18.146	17.9492	10.2567	12.8983	16.488	13.8046	14.3566	18.0812	17.6444	14.4988	14.5768	17.0184	17.278	14.0184	14.0869	18.7811	18.9951	16.6675	16.2736	16.0182	15.9832	12.7022	10.0841	16.8622	16.8836	14.8857	15.3886	17.0902	17.0069	15.1904	15.5646	17.5433	16.9485	16.0333	16.0477	17.4919	17.7466	15.8419	15.8461	17.6705	17.6689	15.9401	16.2598	17.6966	17.6837	16.3491	16.3882	16.586
Q9UJC5	SH3 domain-binding glutamic acid-rich-like protein 2 (Fovea-associated SH3 domain-binding protein)	SH3BGRL2	2.13051	5.7663e-09	+	16.5226	16.5667	14.2213	15.2421	17.2821	10.2102	11.6584	18.377	18.3599	16.2652	16.1203	17.2555	17.3724	15.8181	15.6275	17.0604	16.9959	15.4648	15.74	16.6824	16.6978	10.4526	12.8698	17.7293	17.7099	16.367	16.4753	18.0371	17.9981	16.5515	16.7646	18.1409	17.8815	17.1684	17.2149	18.0812	18.1582	16.805	17.0653	17.9497	17.9987	17.1926	17.1343	17.9579	17.4781	15.9707	16.1871	17.4259
Q9H299	SH3 domain-binding glutamic acid-rich-like protein 3 (SH3 domain-binding protein 1) (SH3BP-1) (TNF inhibitory protein B1) (TIP-B1)	SH3BGRL3	1.29181	5.36628e-14	+	19.8573	20.4099	17.7054	19.2425	20.3039	18.8556	18.2193	20.793	20.9277	19.6988	19.3546	20.5857	20.5209	18.2779	19.133	20.666	20.6014	19.6519	19.7442	19.3837	19.5311	18.419	17.0217	20.3645	20.3171	18.9199	18.8812	20.5781	20.4707	19.5288	19.661	20.5674	20.7136	19.6454	19.5673	20.5739	20.7824	19.487	19.4821	20.7013	20.5933	19.7229	19.5121	20.5107	20.4142	19.3829	19.7978	19.7479
P42224	Signal transducer and activator of transcription 1-alpha/beta (Transcription factor ISGF-3 components p91/p84)	STAT1	1.64542	2.05078e-10	+	12.3604	12.9413	11.3402	10.5844	12.6345	10.6226	11.7747	13.803	14.1994	11.31	11.1633	12.9522	13.116	11.3793	10.3838	14.0636	14.3052	10.5904	11.5354	10.9777	10.629	11.1762	11.1384	12.9311	12.0918	10.4935	11.9066	11.9439	11.1611	12.3629	11.8171	13.0286	12.977	10.8261	10.8263	13.2726	13.1879	12.194	11.3754	12.2203	13.7227	11.759	10.6204	13.8683	14.0951	11.1872	11.1995	12.574
P40763	Signal transducer and activator of transcription 3 (Acute-phase response factor)	STAT3	3.68853	2.324e-18	+	15.476	15.612	13.0474	11.9748	13.6581	11.3442	10.4875	16.7702	16.964	12.4734	12.1231	15.2522	15.1845	11.186	10.0682	16.5608	16.6147	10.9899	12.2091	12.9796	13.7028	11.1171	12.84	14.8135	12.6513	11.0561	12.7829	14.7288	14.2006	10.0812	12.4042	15.7517	16.1339	11.3552	13.8147	15.4257	15.4148	11.4416	11.9636	16.2252	16.1224	10.8642	10.6653	15.8657	16.0927	11.5226	10.1038	14.2397
P42229	Signal transducer and activator of transcription 5A	STAT5A	2.53032	8.01397e-13	+	14.1122	13.8247	10.1243	11.7172	13.4946	10.6094	11.0089	14.7617	15.1145	11.3688	11.5099	13.9519	14.3297	10.2851	11.8507	14.9919	15.1039	11.2283	10.4946	10.2005	12.6723	12.2262	11.8872	13.0956	11.4014	12.5596	12.0113	14.2276	13.9473	11.4233	9.77673	14.2287	12.3298	11.3125	10.1527	14.3987	14.275	12.1993	11.2843	14.6083	14.6187	11.1154	12.5861	14.4037	14.3702	10.9611	11.5259	13.4836
P51692	Signal transducer and activator of transcription 5B	STAT5B	3.35418	2.83908e-15	+	14.9543	14.8569	9.22632	11.9509	14.3245	9.5645	10.4314	15.9669	15.7564	11.4793	10.3097	14.7308	15.1644	10.6307	10.917	15.8494	16.6111	11.3993	10.9843	12.55	10.5486	10.7705	10.9578	10.5267	13.6703	11.0302	12.1069	14.1245	15.0983	12.9096	11.4456	15.0364	15.3769	11.866	12.2137	15.1443	15.0747	11.8402	11.9705	15.0374	15.3335	10.3815	10.3148	14.8061	14.7709	11.3991	11.2602	12.547
Q9UIB8	SLAM family member 5 (Cell surface antigen MAX.3) (Hly9-beta) (Leukocyte differentiation antigen CD84) (Signaling lymphocytic activation molecule 5) (CD antigen CD84)	CD84	2.46854	1.169e-06	+	16.1779	16.3358	15.849	16.1984	11.5724	10.4772	9.86113	16.9168	17.4443	14.7374	14.9778	16.8068	17.192	16.2523	10.4636	17.2784	16.7383	16.2431	17.9091	15.7782	15.5772	16.3599	9.57265	16.7427	17.1739	11.8766	11.6456	16.9614	16.7507	9.81054	11.1753	16.961	17.241	15.5516	15.8605	16.7329	17.3792	15.4117	16.0191	16.1701	17.1702	15.7573	16.0802	17.3033	17.3295	15.1071	15.0951	15.8031
Q13126	S-methyl-5'-thioadenosine phosphorylase (EC 2.4.2.28) (5'-methylthioadenosine phosphorylase) (MTA phosphorylase) (MTAP) (MTAPase)	MTAP	2.54738	3.49302e-12	+	15.8127	15.1441	12.4324	10.9162	15.8317	10.4865	13.8265	17.0489	16.6208	13.6084	13.6598	15.9179	16.0723	12.9695	10.5868	16.459	16.9325	14.593	14.7159	15.1987	15.2738	11.0466	9.64019	16.0311	15.9346	13.7337	13.753	16.421	16.4645	14.4824	14.9879	16.55	16.5758	15.3852	15.2654	16.9858	16.6221	15.5519	15.6545	16.8634	16.984	15.6322	15.6893	16.2201	16.7176	15.2606	15.383	15.7156
A1L4H1	Soluble scavenger receptor cysteine-rich domain-containing protein SSC5D (Soluble scavenger protein with 5 SRCR domains) (SSc5D)	SSC5D	-0.554829	5.04048e-07		16.4466	16.1537	16.4904	16.6887	16.6697	16.9234	16.9281	15.9341	15.8749	16.7961	16.7662	16.4392	16.5399	17.2022	17.1825	16.0018	15.9815	17.0931	16.922	15.8047	16.0109	16.4325	15.8053	16.7105	16.4161	16.8744	16.718	16.4736	16.3259	16.111	15.8464	16.171	15.9172	17.0404	17.0791	16.3716	16.4134	17.278	17.1661	16.6454	16.7098	17.6319	17.5514	16.2172	16.2674	16.7848	16.893	16.393
P11169	Solute carrier family 2, facilitated glucose transporter member 3 (Glucose transporter type 3, brain) (GLUT-3)	SLC2A3	0.848633	0.00569997		16.9207	16.894	16.8263	17.3238	14.8209	14.3259	14.7363	14.4106	15.4547	15.6303	16.0552	16.9808	16.8907	15.7085	15.9806	17.6679	17.7245	17.094	17.1767	16.1782	15.5305	15.2201	15.4249	15.4019	16.1616	10.811	12.3198	15.9665	16.2402	12.4971	11.6132	16.3949	16.4577	14.9122	15.9346	16.5608	16.9949	16.0229	17.3443	16.5376	16.904	15.9811	16.564	17.0899	16.873	17.7487	17.3187	13.8809
Q00796	Sorbitol dehydrogenase (SDH) (EC 1.1.1.-) ((R,R)-butanediol dehydrogenase) (EC 1.1.1.4) (L-iditol 2-dehydrogenase) (EC 1.1.1.14) (Polyol dehydrogenase) (Ribitol dehydrogenase) (RDH) (EC 1.1.1.56) (Xylitol dehydrogenase) (XDH) (EC 1.1.1.9)	SORD	1.73105	8.11845e-06	+	10.8952	12.0823	13.9049	12.0769	14.1199	10.7769	14.7943	15.5755	15.4807	10.9751	10.3962	13.9658	13.8082	13.9429	10.2165	14.4013	14.3734	10.398	11.4432	10.3313	12.2859	11.4795	10.5084	11.5037	11.5142	11.6859	12.3895	11.5492	13.5656	12.375	12.0497	14.74	14.7041	10.7886	10.3867	14.2895	14.2038	11.8755	12.4755	14.5156	14.4011	11.4817	12.6399	13.8577	14.1603	10.8975	12.4642	13.6433
P30626	Sorcin (22 kDa protein) (CP-22) (CP22) (V19)	SRI	2.99736	9.82405e-16	+	14.2769	14.5868	9.15149	11.7515	14.89	12.0707	10.2304	15.0652	15.1429	12.4107	13.2612	15.658	15.8314	10.1205	11.8408	15.2161	15.396	14.0679	14.6549	14.4272	14.4647	9.61016	11.2439	15.6256	15.501	12.0909	12.2176	15.6159	15.1632	10.0876	11.948	15.5638	15.3914	13.5071	13.5808	15.4337	15.3173	13.603	13.2232	15.0386	14.8269	13.3299	13.3723	14.4192	14.4208	10.3319	12.449	14.8196
Q9UMY4	Sorting nexin-12	SNX12	2.00463	1.27564e-09	+	14.6843	11.3319	11.3123	12.2932	14.3176	10.4991	10.4985	14.4021	14.3754	10.456	12.9696	13.1975	12.0742	12.5771	11.3948	12.0153	14.4381	11.2305	10.0506	14.1951	13.8962	11.4912	10.5902	13.7401	13.1806	11.6649	11.3689	14.8235	14.36	12.1686	11.3312	14.5959	14.2609	13.1627	11.0662	14.7163	14.1728	13.7374	13.1495	14.7376	14.659	13.5354	13.3515	14.5895	14.3894	10.5604	14.0646	11.4822
Q15036	Sorting nexin-17	SNX17	1.848	9.34405e-09	+	13.2875	13.527	10.9314	10.3723	10.5047	11.4633	11.6374	14.6653	14.5303	10.8558	11.2882	14.2143	14.6312	10.2992	12.5955	14.3074	14.2173	10.8879	12.1677	10.1668	12.7902	12.5495	11.5562	13.2713	12.2974	11.3592	12.2222	13.8257	13.1678	10.1101	11.1256	14.8998	14.3927	11.7253	11.9952	14.6526	14.3399	13.3592	13.5937	14.2069	14.171	11.8227	10.7949	14.35	13.0806	12.6708	13.487	11.7246
O60493	Sorting nexin-3 (Protein SDP3)	SNX3	1.99112	9.3009e-10	+	15.2206	13.4574	10.411	12.9566	12.0519	11.5654	12.5269	15.4133	15.4941	10.4299	12.2595	14.5573	14.1725	11.7266	10.977	15.9758	16.1787	13.5899	13.6873	10.6048	12.4092	12.0209	11.3414	13.3407	13.8901	10.196	11.6171	14.9649	15.0937	11.523	12.7438	14.7832	14.7111	12.6834	13.6824	15.1245	15.0208	13.3914	13.7089	15.4345	15.4161	13.8691	13.7804	15.1749	14.7751	14.3863	14.2374	13.8333
P09486	SPARC (Basement-membrane protein 40) (BM-40) (Osteonectin) (ON) (Secreted protein acidic and rich in cysteine)	SPARC	0.0376583	0.866		16.702	16.6135	17.6398	17.8864	15.8595	16.248	16.0739	17.2666	17.0923	17.871	17.7133	17.3283	16.8788	16.9546	15.2409	17.0982	17.3134	18.5295	18.2178	16.3027	16.1528	17.0693	16.6112	17.7817	17.5238	16.9438	15.9424	17.8745	17.8996	16.9079	14.6622	18.1524	18.1679	18.1587	17.3878	19.0766	18.9053	18.8459	18.7564	18.6496	18.4183	18.5102	18.2143	18.4821	18.579	18.7548	18.8172	14.7422
Q13813	Spectrin alpha chain, non-erythrocytic 1 (Alpha-II spectrin) (Fodrin alpha chain) (Spectrin, non-erythroid alpha subunit)	SPTAN1	2.85067	0.00182703	+	19.5957	18.7037	9.71092	20.8729	20.4131	10.34	21.0874	19.4468	19.3808	18.5865	19.7136	20.1644	19.4312	18.5915	18.5188	19.0522	18.9042	17.7531	16.4212	11.8033	12.202	17.7469	17.4492	11.0412	12.1132	12.0975	11.675	11.9244	19.1666	12.1581	11.537	18.5897	18.8966	12.1787	10.7342	20.5534	20.6554	10.7746	20.5366	19.0478	20.8989	11.1232	19.8158	20.3627	20.4757	11.9219	12.8386	19.7763
P11277-2	Spectrin beta chain, erythrocytic (Beta-I spectrin)	SPTB	3.2011	1.29251e-17	+	12.5806	13.8713	11.8435	10.364	11.3396	11.0939	10.2595	16.1574	16.1323	11.5726	11.5663	14.6738	15.3836	11.4882	12.0061	15.6015	15.2337	11.8233	10.1926	13.4686	13.8112	10.4427	10.197	14.5264	14.4736	10.79	12.5189	13.29	12.3038	10.331	11.4996	15.9387	15.771	12.2959	10.8184	15.2807	15.0321	12.5979	12.0356	15.641	15.5123	11.3031	12.2387	15.9509	16.0805	11.8528	11.7071	11.6104
Q01082	Spectrin beta chain, non-erythrocytic 1 (Beta-II spectrin) (Fodrin beta chain) (Spectrin, non-erythroid beta chain 1)	SPTBN1	3.11973	2.07689e-12	+	13.5625	13.9897	14.471	11.5105	12.7497	11.0582	11.965	16.0986	16.2857	11.9034	12.0495	15.1393	15.1617	11.1469	11.3097	14.7639	14.7192	10.2845	13.2463	14.2965	14.2658	10.2414	11.6016	10.8167	11.1712	11.8073	12.4476	14.8291	14.8578	11.0796	11.6734	15.7671	15.8393	11.0712	10.9546	15.5003	15.6397	11.1947	9.66697	14.811	15.2723	10.7824	11.5183	16.4301	16.5192	10.1653	12.471	12.0075
O75563	Src kinase-associated phosphoprotein 2 (Pyk2/RAFTK-associated protein) (Retinoic acid-induced protein 70) (SKAP55 homolog) (SKAP-55HOM) (SKAP-HOM) (Src family-associated phosphoprotein 2) (Src kinase-associated phosphoprotein 55-related protein) (Src-associated adapter protein with PH and SH3 domains)	SKAP2	2.48368	4.15688e-10	+	16.3186	16.6161	13.8277	13.9002	10.6102	11.8209	9.45376	15.6552	15.748	9.50649	11.2244	15.3735	14.805	9.92352	11.2837	17.5688	17.5963	13.4872	12.853	12.3565	13.2314	11.1746	10.8297	12.0409	14.0121	12.7017	12.0123	14.0047	14.0155	12.2167	11.3623	14.7383	15.2419	13.9667	13.4049	16.0396	15.4577	13.9651	14.3878	15.4186	15.9804	13.8561	14.1855	14.9163	14.697	14.1214	11.5867	14.218
Q14247	Src substrate cortactin (Amplaxin) (Oncogene EMS1)	CTTN	-0.0102867	0.972541		15.1439	15.7337	14.0631	15.0413	14.4346	13.0159	13.7037	14.1909	14.0994	14.6275	14.4359	14.8568	12.8133	14.7866	13.1483	16.5792	16.847	16.2598	16.132	10.0321	11.2975	12.6841	9.67508	11.2088	10.2963	10.9484	11.7771	14.2701	12.8229	11.2239	12.6971	13.7544	13.632	14.1931	14.0961	14.9855	15.4563	16.1666	15.4934	15.4591	15.2081	15.3638	14.3173	14.507	14.2858	16.2771	16.5198	14.4854
Q7KZF4	Staphylococcal nuclease domain-containing protein 1 (EC 3.1.31.1) (100 kDa coactivator) (EBNA2 coactivator p100) (Tudor domain-containing protein 11) (p100 co-activator)	SND1	3.49452	3.72603e-19	+	14.3625	14.3712	10.7023	10.6938	14.7182	11.4857	10.7821	16.0728	16.3234	11.7807	12.4904	15.1004	15.5493	10.3606	13.0712	17.0555	16.8518	11.9379	11.43	13.222	14.0122	11.3589	10.9287	11.7871	13.0305	11.5383	12.6917	14.6397	14.7491	12.1836	12.0739	15.4468	15.7873	12.7244	11.6889	15.513	15.2858	10.9624	11.1003	16.2225	16.0551	11.9293	10.6587	15.3855	15.6005	11.6847	11.2561	14.241
Q9UEW8	STE20/SPS1-related proline-alanine-rich protein kinase (Ste-20-related kinase) (EC 2.7.11.1) (DCHT) (Serine/threonine-protein kinase 39)	STK39	2.96018	2.59381e-12	+	10.2953	9.40939	9.54669	11.5938	13.6279	9.61139	12.3933	16.1785	16.2057	12.0939	11.6375	15.2471	15.8645	10.1962	10.8444	13.749	14.9055	11.0601	11.4379	12.0169	10.9897	11.654	11.3599	14.1827	14.2323	12.1659	11.5774	14.2774	14.6187	11.284	12.854	15.2707	15.177	11.2143	12.1675	15.6744	15.4275	11.4185	10.4618	15.9882	15.982	12.3052	11.8994	15.2854	15.2205	11.585	10.1596	13.7397
P22307	Sterol carrier protein 2 (SCP-2) (Acetyl-CoA C-myristoyltransferase) (EC 2.3.1.155) (Non-specific lipid-transfer protein) (NSL-TP) (Propanoyl-CoA C-acyltransferase) (EC 2.3.1.176) (SCP-2/3-oxoacyl-CoA thiolase) (SCP-2/thiolase) (EC 2.3.1.16) (SCP-chi) (SCPX) (Sterol carrier protein X) (SCP-X)	SCP2	2.05632	1.6105e-08	+	14.1943	14.1981	13.6317	14.0228	11.7673	8.38316	10.407	15.3991	14.7653	10.8554	11.9879	13.0749	13.0037	11.2534	11.6861	13.5583	13.4718	9.59647	11.0952	10.6342	12.7807	10.4177	11.6514	13.1672	11.1783	10.8913	12.3753	11.4406	14.5192	13.4304	10.111	15.0102	14.6239	14.1535	10.4781	15.0986	14.6979	11.076	11.1831	14.5916	14.4959	12.0291	11.7971	14.6115	14.692	12.2085	12.6787	11.7775
P27105	Stomatin (Erythrocyte band 7 integral membrane protein) (Erythrocyte membrane protein band 7.2) (Protein 7.2b)	STOM	-0.418458	0.0430348		18.5452	18.7135	19.9576	19.6135	15.3227	16.926	16.6369	16.3137	16.684	18.2859	17.8446	17.4943	17.1069	17.5626	17.4022	19.2966	19.1535	20.2187	19.1948	16.512	16.3679	17.6434	17.2427	17.4718	17.4247	16.0924	16.4233	17.6731	17.4649	16.0741	15.8537	17.4221	17.6122	17.2711	17.6387	17.7951	17.6628	18.4099	18.4099	18.0068	18.3454	18.2786	18.4483	18.199	18.4464	19.5889	19.5975	15.5377
Q8WXE9	Stonin-2 (Stoned B)	STON2	3.2244	1.36777e-20	+	13.8204	13.5428	10.6837	9.89116	13.831	10.3033	10.1791	15.2424	15.0832	11.5563	11.2462	14.4866	14.7418	10.9002	10.7891	15.906	16.1045	10.6986	11.4921	13.2262	13.2789	12.5629	10.9374	13.3039	13.2472	11.566	12.8937	14.1275	14.1495	10.2533	9.89643	14.6654	14.659	11.4081	10.6433	14.4192	14.5246	10.3944	11.3258	15.1645	15.185	12.6033	12.8909	14.601	14.6195	10.8521	12.4436	13.8666
P31948	Stress-induced-phosphoprotein 1 (STI1) (Hsc70/Hsp90-organizing protein) (Hop) (Renal carcinoma antigen NY-REN-11) (Transformation-sensitive protein IEF SSP 3521)	STIP1	3.01545	5.51864e-16	+	15.9864	15.5594	12.7406	12.7386	15.3819	11.1326	10.7976	16.5996	16.2778	14.3926	13.5062	16.2663	16.2688	13.5142	13.2783	16.615	16.9567	12.0765	12.974	15.6573	15.4783	10.5247	12.8376	15.4775	15.0852	10.0139	13.3622	15.871	15.6248	10.9067	10.5122	16.1378	16.0543	14.7295	14.5617	16.2594	16.1103	15.0342	14.3796	16.0241	15.9292	15.0107	14.3237	16.2474	16.1732	14.1244	13.7982	15.5996
Q13586	Stromal interaction molecule 1	STIM1	1.71526	6.10524e-07	+	13.4089	13.3761	9.65808	13.6785	12.2478	10.4351	11.6453	11.1319	14.2996	11.9787	11.1438	12.7154	13.231	10.4233	10.8923	13.8549	13.5233	13.6211	13.5362	12.5854	10.8068	9.4559	11.302	14.2095	14.2755	12.1303	12.6333	13.9926	14.2626	10.9125	11.6743	14.2412	14.861	12.2978	11.562	14.4834	14.9603	12.9469	13.2802	13.9075	14.2361	10.5649	10.0849	13.9418	11.6218	10.3439	14.7653	11.9584
O00391	Sulfhydryl oxidase 1 (hQSOX) (EC 1.8.3.2) (Quiescin Q6)	QSOX1	-0.183408	0.325164		11.6619	11.4069	10.3447	11.7324	14.1809	14.3361	14.0054	14.1651	14.1092	14.4851	14.2082	13.7941	13.752	13.9011	13.8979	12.1643	12.4903	13.4151	14.0232	13.9182	13.6175	14.172	14.1345	15.3573	14.8015	15.0845	14.7322	14.7646	14.5887	16.1829	16.5096	14.791	14.8364	14.923	14.6354	15.3109	15.4866	14.7489	14.9009	14.6228	14.7925	14.854	14.9294	13.9721	14.0114	13.4479	13.7856	14.392
P50225	Sulfotransferase 1A1 (ST1A1) (EC 2.8.2.1) (Aryl sulfotransferase 1) (HAST1/HAST2) (Phenol sulfotransferase 1) (Phenol-sulfating phenol sulfotransferase 1) (P-PST 1) (ST1A3) (Thermostable phenol sulfotransferase) (Ts-PST)	SULT1A1	2.08046	1.3262e-08	+	15.9673	16.1381	9.85939	12.806	11.6689	12.2886	9.22616	15.6464	15.8562	10.7195	10.9358	13.9382	14.3488	14.0193	14.2344	13.7499	14.1765	10.1413	11.0501	13.2494	11.9404	10.8317	11.8622	15.1075	14.8388	12.2597	12.6609	11.9879	12.2903	10.3263	11.6973	15.1674	15.2323	12.714	13.0014	14.2286	14.9164	13.9783	13.675	12.7983	12.6379	11.308	10.8576	15.2544	15.2236	13.9061	12.9948	10.9214
P0DMM9	Sulfotransferase 1A3 (ST1A3) (EC 2.8.2.1) (Aryl sulfotransferase 1A3/1A4) (Catecholamine-sulfating phenol sulfotransferase) (HAST3) (M-PST) (Monoamine-sulfating phenol sulfotransferase) (Placental estrogen sulfotransferase) (Sulfotransferase 1A3/1A4) (Sulfotransferase, monoamine-preferring) (Thermolabile phenol sulfotransferase) (TL-PST)	SULT1A3	2.9919	2.60756e-15	+	18.1874	18.5421	13.9365	12.12	17.2059	12.9478	13.2199	18.3387	18.9123	14.6912	14.977	18.4546	18.9272	15.2371	15.3209	18.67	18.5105	15.5103	16.0404	17.1249	17.4214	14.4234	11.6614	18.4403	17.4224	16.3757	14.773	17.8744	17.8835	14.9629	15.0579	18.4561	18.5292	16.54	16.1622	18.5097	19.0389	17.6137	17.5555	18.7389	18.7663	15.9218	14.6236	18.1519	18.9062	17.8588	17.7124	16.0363
P00441	Superoxide dismutase [Cu-Zn] (EC 1.15.1.1) (Superoxide dismutase 1) (hSod1)	SOD1	1.728	5.16109e-12	+	17.5888	17.2525	15.1607	16.5833	17.7009	15.4267	14.7032	18.5622	18.5382	15.9818	16.7876	17.8758	18.1127	12.9354	15.3544	18.2409	17.8742	16.3003	16.5987	16.9317	16.9732	14.7695	14.902	17.7713	17.8689	16.9533	16.6151	18.5254	18.3605	17.0685	16.8595	18.5046	18.5125	17.4395	17.3708	18.5922	18.6912	17.5973	17.6246	19.0239	18.7494	17.7054	17.4945	18.5682	18.7512	17.7386	17.8558	17.728
P04179	Superoxide dismutase [Mn], mitochondrial (EC 1.15.1.1)	SOD2	0.132242	0.788503		16.6766	16.3659	18.3346	16.8708	11.5109	16.1192	10.0184	12.93	13.4259	15.4521	15.8493	15.2257	12.561	15.3192	15.293	17.4086	16.216	18.2654	17.3198	11.3551	11.8555	12.6772	10.3633	14.4327	15.8782	11.0848	14.7018	17.3071	16.6239	10.5448	10.3885	16.1508	16.7309	15.9478	16.2712	16.6947	17.4984	16.8612	17.1734	16.6792	16.9765	17.4142	17.1605	17.5827	17.4275	18.1275	18.2779	13.4959
Q6UWL2	Sushi domain-containing protein 1	SUSD1	1.20694	2.77617e-05	+	13.0732	13.035	15.1183	14.9696	11.7503	10.3698	11.1083	14.2958	14.5402	11.2343	12.8494	13.7155	14.2496	13.9552	14.199	12.947	13.3819	12.8026	10.1059	13.6209	13.6518	12.3931	14.3675	14.7109	14.6838	11.5727	11.7547	15.137	15.182	12.4838	11.9585	15.0561	15.1667	13.8648	13.7333	15.2278	15.2111	14.1563	13.7794	14.6022	14.5955	13.4106	13.1975	15.6206	15.7453	14.13	14.1651	11.4461
Q4LDE5	Sushi, von Willebrand factor type A, EGF and pentraxin domain-containing protein 1 (CCP module-containing protein 22) (Polydom) (Selectin-like osteoblast-derived protein) (SEL-OB) (Serologically defined breast cancer antigen NY-BR-38)	SVEP1	-0.669492	0.00390619		15.4415	15.9315	15.8982	16.2516	17.1607	17.1114	17.3286	14.3534	14.3258	15.1336	15.1433	14.9895	15.5487	16.0647	16.1542	15.8779	15.8976	18.0311	18.2397	14.7592	14.8176	11.1438	15.583	15.7683	16.0758	16.4523	16.6563	16.8514	16.8445	17.0635	16.9716	14.9695	14.7071	16.0366	15.7656	15.251	15.111	15.9466	16.2911	15.1407	15.5765	16.8998	16.8384	15.3235	14.702	15.6926	15.8841	17.0892
Q96C24	Synaptotagmin-like protein 4 (Exophilin-2) (Granuphilin)	SYTL4	2.56339	8.54884e-17	+	16.6506	16.4162	14.513	14.8399	16.5124	13.8692	14.0509	17.5545	17.1214	14.2999	14.1179	16.4245	15.1128	13.531	11.8541	17.3366	17.6627	15.1583	15.1003	15.578	15.6027	10.8773	11.8699	15.8581	15.4258	12.7382	12.402	16.865	16.3961	13.7897	12.2497	16.8826	16.6851	15.1355	14.5171	17.3287	17.1104	16.0789	15.7225	17.4877	17.2649	15.5889	15.0976	16.5523	16.6128	14.7775	15.3009	16.5596
O75558	Syntaxin-11	STX11	2.13785	5.30353e-08	+	14.9556	13.8351	16.0906	15.4925	14.4553	10.0631	11.8939	16.1317	15.9314	12.2889	11.3026	15.5483	15.5257	11.9858	10.0006	15.5637	15.2022	14.5567	14.5392	14.6364	14.8216	10.2343	10.2829	15.4822	15.5194	11.3779	12.3828	16.0785	16.0231	13.1962	12.7116	16.2251	16.3536	14.5105	14.7416	16.0327	16.0348	14.9059	15.2902	15.7568	15.8552	14.3391	14.5516	15.4748	15.7137	15.1234	14.9403	10.9536
Q15833	Syntaxin-binding protein 2 (Protein unc-18 homolog 2) (Unc18-2) (Protein unc-18 homolog B) (Unc-18B)	STXBP2	5.25717	1.92319e-23	+	16.0948	15.9929	9.06725	10.2775	15.95	9.67795	10.9921	17.5263	17.3558	12.675	12.5623	16.9079	16.1981	11.983	8.40523	17.2022	17.2485	12.7105	12.0932	16.015	15.9327	9.42859	8.98405	16.1653	16.1676	11.6677	12.3342	16.5921	16.5089	8.66715	9.06612	17.0899	17.1037	13.1618	12.4743	16.9651	17.2351	13.4658	11.0438	17.342	17.0987	14.5356	12.6678	17.3754	17.322	13.4784	13.5647	15.7661
Q9Y490	Talin-1	TLN1	2.69648	2.38449e-27	+	21.9857	22.0633	19.0053	19.1876	21.0622	18.7859	18.8324	21.8942	21.9212	19.4387	19.3625	21.657	21.6728	19.2393	19.2865	22.6137	22.66	19.3259	19.3762	21.4	21.3955	18.3063	18.3442	20.8055	20.8891	18.0037	17.9549	21.0715	21.1032	17.5919	17.5967	21.6171	21.6507	19.071	19.0318	21.4038	21.4288	19.0342	19.019	21.6917	21.7457	19.9586	20.0447	21.9383	21.9576	19.0229	19.0218	20.929
Q9NVG8	TBC1 domain family member 13	TBC1D13	1.39878	3.20766e-07	+	11.7807	12.9382	10.9247	10.9294	12.7529	11.0356	10.6516	13.989	14.3125	12.1548	11.083	12.3747	12.2748	11.6607	11.5815	14.2189	14.569	11.0634	11.1762	11.8906	11.1882	11.9204	11.3859	11.998	10.6695	12.3384	13.7084	10.7228	12.5568	11.0169	10.9802	13.5359	13.487	10.4727	11.0234	12.8305	13.5413	12.0375	10.6951	13.3544	13.8737	11.0782	11.1254	12.9427	13.3999	11.9722	12.398	12.7822
Q8TC07-2	TBC1 domain family member 15 (GTPase-activating protein RAB7) (GAP for RAB7) (Rab7-GAP)	TBC1D15	2.75466	9.98213e-13	+	14.9195	14.4017	10.4446	11.2373	13.3115	10.8896	11.9708	15.8187	15.6297	11.6861	11.3818	14.5938	15.5872	10.5521	11.1948	15.0661	14.8179	11.045	11.5454	11.41	11.3214	11.401	10.6757	13.3417	10.9846	11.8138	11.5754	13.9535	13.5127	11.809	12.5973	14.5039	14.7063	12.5152	11.7161	15.2757	14.9712	12.8776	11.5248	15.6162	15.6665	11.4738	10.6547	14.747	14.5196	10.0149	10.619	10.6512
P17987	T-complex protein 1 subunit alpha (TCP-1-alpha) (CCT-alpha)	TCP1	2.3774	1.66685e-12	+	16.3558	16.2668	11.4767	13.7261	14.4422	12.3841	11.2842	16.8059	16.353	14.7864	14.6886	16.7471	16.2085	14.9606	14.6726	17.3281	17.3004	15.0692	15.4858	15.3585	15.005	10.799	11.2979	14.9064	14.5071	12.8277	12.3395	15.3362	15.249	10.3162	10.2443	16.0715	16.0311	14.2956	14.3017	15.9283	15.975	14.7826	14.8186	15.6187	15.336	14.5764	14.5503	16.6804	16.4639	15.405	15.2751	15.1469
P78371	T-complex protein 1 subunit beta (TCP-1-beta) (CCT-beta)	CCT2	3.39373	1.01081e-13	+	16.5651	15.9379	10.6621	10.5636	16.5161	9.61627	10.6762	17.8411	17.7637	15.4211	15.3645	17.1922	17.322	15.5498	14.5881	17.0745	16.9424	14.8962	14.9888	16.4362	16.4287	12.4916	10.2341	16.75	16.4109	12.0797	12.4494	16.5655	16.4243	9.85579	11.4896	17.3819	17.3572	15.7578	15.7945	17.2106	17.1146	15.8248	16.0138	17.0141	17.124	15.3712	15.8276	17.4836	17.5315	15.2231	14.3202	16.1212
P50991	T-complex protein 1 subunit delta (TCP-1-delta) (CCT-delta) (Stimulator of TAR RNA-binding)	CCT4	2.70422	1.56967e-15	+	15.2551	15.0151	11.3716	13.1041	15.2974	11.3651	11.9048	16.1623	16.3999	14.2315	13.8811	15.9187	16.1013	13.6129	13.4557	15.7413	15.5471	13.6436	13.734	14.9718	14.9383	11.069	10.8943	15.1138	15.3019	11.7391	11.2663	15.3933	15.443	11.358	8.92549	16.0083	16.1098	14.3679	14.3318	16.0147	15.9136	14.1193	14.7233	15.8012	15.7818	14.5887	14.7365	15.6707	16.0059	13.8964	13.7685	15.084
P48643	T-complex protein 1 subunit epsilon (TCP-1-epsilon) (CCT-epsilon)	CCT5	2.6259	2.10891e-13	+	16.1125	15.9226	10.0154	11.4695	13.7365	14.2145	14.419	17.4	17.5074	14.9075	14.6932	17.0916	17.2514	15.3374	14.8326	16.9129	17.6818	14.4462	14.7192	15.7899	15.6333	11.5938	10.4813	16.1738	16.1957	13.8778	11.4842	16.2904	16.4126	13.8607	13.9028	17.1307	17.1866	15.5942	15.1955	17.2517	17.2393	15.6622	15.4815	16.6715	16.9438	14.933	14.967	17.1211	17.4298	15.1324	14.7744	15.9299
Q99832	T-complex protein 1 subunit eta (TCP-1-eta) (CCT-eta) (HIV-1 Nef-interacting protein) [Cleaved into: T-complex protein 1 subunit eta, N-terminally processed]	CCT7	2.80169	5.05237e-09	+	17.4789	16.0199	9.80798	10.9366	14.8503	9.58572	8.49082	15.8614	16.0501	10.8343	16.312	15.3165	16.4596	11.3865	13.7978	17.2912	17.043	14.2571	14.4495	14.8464	15.5615	10.7833	15.4605	12.0042	12.3267	12.6288	12.0655	13.5259	14.2518	12.2935	12.3201	15.3871	15.0214	12.8748	11.7779	15.8301	15.5295	11.3807	14.8688	14.9831	15.2954	11.2805	11.1627	16.1482	15.6406	13.816	15.8373	12.9266
P49368	T-complex protein 1 subunit gamma (TCP-1-gamma) (CCT-gamma) (hTRiC5)	CCT3	2.39657	9.10477e-10	+	15.9492	16.0265	10.6888	14.0604	10.8169	10.5149	12.2636	16.104	16.0395	13.158	11.4636	15.321	15.2027	10.9749	13.0174	16.5908	17.3395	14.4619	14.6763	11.0603	13.7041	12.5168	12.1328	13.0205	12.9152	11.118	12.2674	13.14	13.0983	10.8458	11.5488	15.0606	15.1754	12.1819	12.18	15.3836	15.2627	11.5767	12.473	14.1483	15.4537	10.073	10.5102	14.9187	15.2561	12.2121	13.2649	10.7112
P50990	T-complex protein 1 subunit theta (TCP-1-theta) (CCT-theta) (Chaperonin containing T-complex polypeptide 1 subunit 8) (Renal carcinoma antigen NY-REN-15)	CCT8	2.51963	5.3217e-11	+	15.3441	15.8381	13.9269	11.4586	14.1607	9.98761	9.77993	15.8529	15.7591	12.8914	11.0144	15.2509	15.1916	11.7504	10.5313	16.301	15.6876	14.4125	14.4736	13.4467	14.4435	11.8341	11.7825	13.972	11.8949	12.209	13.2002	14.5413	12.9265	10.8505	9.7895	15.0404	12.9363	13.5929	12.6271	15.1653	14.7635	13.3734	12.0104	14.5665	11.6028	13.2354	10.4248	14.8874	14.9044	11.901	11.2679	14.319
P40227	T-complex protein 1 subunit zeta (TCP-1-zeta) (Acute morphine dependence-related protein 2) (CCT-zeta-1) (HTR3) (Tcp20)	CCT6A	2.52938	2.15537e-14	+	15.3606	15.6926	14.4619	11.3962	15.1182	12.3033	10.9431	16.4516	16.5608	13.4391	13.7557	15.5508	15.9054	13.2368	13.8033	16.3887	17.1666	13.8073	14.5889	14.6612	15.4159	11.9018	10.049	14.2945	14.6844	12.8813	11.7003	14.9548	15.19	12.0088	10.0497	15.634	15.6462	13.7439	13.9029	15.5533	16.1361	13.7831	14.806	15.1658	15.4477	13.7912	12.5353	15.9309	16.3123	14.972	15.0192	14.3628
P24821-4	Tenascin (TN) (Cytotactin) (GMEM) (GP 150-225) (Glioma-associated-extracellular matrix antigen) (Hexabrachion) (JI) (Myotendinous antigen) (Neuronectin) (Tenascin-C) (TN-C)	TNC	-0.761125	1.21205e-05		15.1931	16.4983	15.9077	15.5303	15.7776	16.3787	16.4515	15.629	15.7596	16.614	16.7219	15.7833	15.4845	17.2131	16.5311	14.1133	14.665	15.349	16.9364	14.2797	14.4558	13.9918	15.127	16.6661	16.5617	17.4149	17.4431	16.0588	16.1181	16.1092	15.818	15.2637	15.3977	16.5064	16.4042	15.7049	15.4435	16.5476	16.5259	15.3114	14.8776	16.2018	16.1378	13.8205	13.9331	14.1144	14.7637	15.6762
Q86UF1	Tetraspanin-33 (Tspan-33) (Penumbra) (hPen) (Proerythroblast new membrane)	TSPAN33	1.81354	5.57823e-07	+	13.58	15.4417	12.8102	11.7498	11.7495	10.374	11.1251	14.2417	14.1973	10.1256	11.9397	15.576	15.749	11.5098	10.7223	14.7733	15.3322	12.2662	11.3186	11.2335	12.569	10.436	10.7282	12.4484	12.9143	11.2709	11.621	14.0615	12.7113	10.7607	12.1823	14.6174	13.8092	11.4401	12.4119	13.7857	13.9994	15.4118	15.4656	12.4435	12.0226	11.4653	13.3283	15.156	14.844	12.4482	10.8358	10.0158
O75954	Tetraspanin-9 (Tspan-9) (Tetraspan NET-5)	TSPAN9	1.19386	0.000374348	+	12.7541	10.6548	13.2663	15.0391	11.3604	10.0213	10.9421	13.844	13.6662	11.3754	10.7998	14.2272	14.4784	11.1215	11.3545	13.6092	13.565	14.7913	14.6511	13.6648	10.3828	9.95385	11.5168	14.8697	14.4508	11.066	12.4212	14.1872	14.5259	11.262	11.3006	14.4014	14.4058	13.1931	12.836	14.7023	14.6956	14.0152	14.0359	13.9086	14.2075	13.432	12.655	14.8627	14.7819	13.9261	13.3573	10.7799
Q6P3X3	Tetratricopeptide repeat protein 27 (TPR repeat protein 27)	TTC27	1.42122	5.67853e-09	+	12.6869	12.4369	10.0707	9.74316	12.1819	11.7755	10.3611	13.672	13.4535	10.5108	11.3852	13.7663	14.0168	12.11	12.4891	13.603	13.273	11.7947	12.0076	11.3372	11.7861	11.7344	9.26287	11.3209	12.6744	11.345	12.2034	11.8934	12.187	12.0017	11.6497	13.2896	12.3515	12.2644	11.0666	13.774	13.6724	11.2556	11.4938	13.8019	13.6115	11.4767	11.3133	13.3209	13.289	12.4511	12.1474	10.623
P10599	Thioredoxin (Trx) (ATL-derived factor) (ADF) (Surface-associated sulphydryl protein) (SASP) (allergen Hom s Trx)	TXN	2.10716	6.76781e-14	+	17.3694	17.458	15.374	15.839	17.2964	15.3622	15.05	17.3776	17.648	15.4018	15.7352	17.4173	17.8292	15.5313	15.0097	18.1739	17.7359	16.3696	15.7579	17.2973	17.0894	10.4934	13.7347	17.3122	17.3686	15.1139	14.9914	17.6523	17.7666	15.3982	16.3507	17.4844	17.5763	15.6806	16.2182	17.0024	17.2583	15.4462	16.1089	17.6034	17.2255	16.1659	15.506	17.938	17.7924	16.467	16.4874	17.4922
Q8NBS9	Thioredoxin domain-containing protein 5 (EC 1.8.4.-) (EC 5.3.4.1) (Endoplasmic reticulum resident protein 46) (ER protein 46) (ERp46) (Thioredoxin-like protein p46)	TXNDC5	3.22002	2.23524e-17	+	15.1973	15.259	11.605	13.361	14.1426	10.9161	10.3517	15.6877	15.5249	11.716	11.4334	14.6864	15.3842	11.7645	11.5562	15.5353	15.7079	13.0819	13.1285	12.6329	11.6374	11.8685	10.1088	14.9361	14.6877	11.0714	12.4276	14.9861	14.9485	9.85849	12.142	15.4182	15.1842	12.8542	13.4453	15.4288	15.3332	13.6534	9.81045	15.7182	15.5719	10.2184	10.976	15.0022	15.0866	10.8518	12.1226	13.9065
O43396	Thioredoxin-like protein 1 (32 kDa thioredoxin-related protein)	TXNL1	2.82695	5.76157e-12	+	16.4065	16.1097	11.0036	11.2656	11.5488	10.5167	10.1543	15.7567	15.3478	11.2086	14.3705	15.6547	15.0706	12.9282	11.3837	17.2742	17.4169	15.3129	15.8775	14.1542	10.2589	9.81685	10.6863	13.8422	13.3008	9.89546	11.4524	14.4167	14.5001	12.0603	10.9362	15.407	15.4328	12.6511	11.1854	15.1801	15.1552	11.8876	12.8503	15.7581	16.1159	10.4289	13.4895	15.3041	15.4648	13.633	13.4402	11.4051
P35443	Thrombospondin-4	THBS4	-0.901888	0.00142051		13.9615	13.901	14.654	10.1567	13.1806	14.1674	14.7499	12.1722	12.7479	14.9265	15.1229	14.998	15.2656	15.9452	16.0303	12.5512	12.459	13.4637	13.7599	15.4976	15.4593	15.6193	15.9076	13.9549	14.2776	14.5971	14.5718	13.5965	11.737	12.0263	11.6208	12.1921	13.4901	15.1759	15.5511	14.183	14.2082	15.5591	15.7733	14.7584	14.8266	16.4254	16.5092	13.3525	13.1325	14.6151	14.3742	13.7541
P24557	Thromboxane-A synthase (TXA synthase) (TXS) (EC 5.3.99.5) (Cytochrome P450 5A1) (Hydroperoxy icosatetraenoate dehydratase) (EC 4.2.1.152)	TBXAS1	2.35211	4.25716e-10	+	11.6059	11.8006	11.119	12.1861	11.7329	10.8685	12.0178	12.4405	14.3176	10.8586	12.1439	15.0409	15.2294	10.7769	10.323	14.8361	14.951	10.7561	11.0309	12.0862	11.8796	12.1498	11.1422	15.8347	15.9752	11.3024	11.9301	15.5177	15.4647	12.2549	11.7994	15.2792	15.2947	13.0741	13.5412	15.4944	15.3622	13.1157	13.658	15.0647	15.171	12.5189	11.5628	15.3754	15.4013	13.3567	11.2663	10.048
P19971	Thymidine phosphorylase (TP) (EC 2.4.2.4) (Gliostatin) (Platelet-derived endothelial cell growth factor) (PD-ECGF) (TdRPase)	TYMP	1.72823	9.18158e-14	+	17.0607	17.3466	15.7973	15.23	16.3216	12.8131	14.3123	17.0189	17.6186	14.8791	15.3498	16.8566	17.2435	14.9725	15.4655	17.7648	17.898	16.6155	16.9334	15.4096	15.6261	12.8821	13.8464	16.5922	16.4187	14.8271	14.8211	17.0789	16.7309	14.1137	13.7718	17.4146	17.5052	16.1738	15.9408	17.086	16.9091	15.162	16.0576	16.9844	17.3356	16.0424	16.1492	17.4988	17.5899	16.8344	16.7289	15.888
P62328	Thymosin beta-4 (T beta-4) (Fx) [Cleaved into: Hemoregulatory peptide AcSDKP (Ac-Ser-Asp-Lys-Pro) (N-acetyl-SDKP) (AcSDKP) (Seraspenide)]	TMSB4X	1.16293	1.412e-09	+	20.3845	20.153	20.0265	19.5522	19.4943	19.6403	18.519	20.0519	20.2518	18.5551	18.4107	20.4408	19.9951	18.4298	18.5259	20.6238	20.213	20.5275	18.6041	19.7447	19.7844	16.6055	16.8983	18.93	19.0001	17.9342	17.9376	19.4811	19.7333	18.3916	18.4407	18.9677	18.9649	17.85	17.8869	19.5916	19.6669	18.6854	18.8174	18.7855	19.6486	18.933	19.0127	19.6198	19.4257	18.1526	18.1601	19.455
Q9UDY2-3	Tight junction protein ZO-2 (Tight junction protein 2) (Zona occludens protein 2) (Zonula occludens protein 2)	TJP2	3.27687	7.94636e-22	+	16.2369	16.426	11.2294	14.2838	17.0258	14.2766	14.4724	17.6126	17.6467	13.537	13.3983	17.2069	17.0351	14.2349	14.2561	17.9015	17.897	13.6915	13.9548	16.2706	16.1642	13.2267	13.4167	14.9539	15.912	12.0254	11.518	17.3093	17.1734	11.8831	14.2968	17.1635	16.9298	13.2905	14.1309	17.3646	17.6165	15.2205	15.218	17.5073	17.5461	14.9082	15.0978	17.7006	17.7297	14.5568	14.5556	16.9948
Q86XR7-2	TIR domain-containing adapter molecule 2 (TICAM-2) (Putative NF-kappa-B-activating protein 502) (TRIF-related adapter molecule) (Toll-like receptor adaptor protein 3) (Toll/interleukin-1 receptor domain-containing protein) (MyD88-4)	TICAM2	0.716106	0.00947276		12.1941	12.5453	12.3078	13.7085	12.4761	10.6843	10.0152	13.4972	13.431	13.5308	13.621	13.1544	13.216	11.0034	11.4269	13.0735	12.9535	11.291	13.0861	10.1961	11.4151	10.8666	8.41456	14.8095	14.8391	13.3257	13.1682	14.6784	14.8281	13.6996	12.0989	14.4529	14.3503	14.5781	14.8993	15.316	15.243	15.049	15.0156	14.7454	14.7158	14.8501	14.9447	14.9205	14.8927	14.906	15.0602	12.7941
P10646	Tissue factor pathway inhibitor (TFPI) (Extrinsic pathway inhibitor) (EPI) (Lipoprotein-associated coagulation inhibitor) (LACI)	TFPI	-0.398825	0.0927952		13.9211	14.0426	16.228	13.3211	15.1721	15.2992	15.572	14.5693	14.548	14.6796	15.09	14.7057	15.3209	15.7228	15.7063	13.1844	12.4616	13.3633	13.7822	14.164	14.342	14.8464	14.6692	16.6579	16.5397	16.9824	16.9455	15.6033	15.7148	15.4893	15.5419	15.2673	15.3776	15.9764	16.1312	15.5831	15.5574	15.8778	15.9611	12.5757	15.174	15.5261	15.6104	14.3279	14.3396	10.986	14.5716	15.158
Q8WZ42	Titin (EC 2.7.11.1) (Connectin) (Rhabdomyosarcoma antigen MU-RMS-40.14)	TTN	-0.260225	0.483865		19.1802	19.3996	19.515	19.791	19.2215	20.3465	20.4269	17.674	17.83	19.411	19.6251	19.2378	19.6102	20.3604	20.1307	17.0145	17.0789	10.8351	16.1458	18.2641	18.4872	19.4031	19.5081	20.2135	20.508	20.554	14.6717	19.5748	19.6992	19.8113	19.6052	18.7752	19.1124	19.8918	20.138	18.7381	18.9917	19.8023	19.9505	17.921	18.552	19.3387	19.7233	18.5767	18.7695	19.3414	19.3944	19.0458
Q9H0E2	Toll-interacting protein	TOLLIP	2.47868	1.36174e-10	+	14.4734	13.4289	13.2723	13.7454	11.0861	10.5288	12.1845	15.75	15.8256	11.3498	10.3964	14.7707	14.6055	11.5555	12.2909	14.8557	14.8299	14.1276	15.1627	11.0405	15.1283	9.43262	11.9273	14.7828	14.0984	11.3533	12.3306	14.9529	15.439	11.3951	11.7718	15.7508	16.0184	13.6275	13.1576	15.7148	14.7421	13.0535	13.2082	15.7388	15.8274	10.4326	12.1738	15.5073	15.9914	12.7934	13.3848	13.7856
Q6ZVM7	TOM1-like protein 2 (Target of Myb-like protein 2)	TOM1L2	1.25412	4.23567e-06	+	14.0789	13.765	10.4978	11.5348	10.6727	11.9938	10.4745	13.8457	14.0128	12.508	10.5422	13.8945	14.0897	11.5229	11.583	14.7665	15.0856	13.1693	13.1273	12.1287	10.7243	10.409	11.1419	12.6579	12.3903	11.4819	11.164	13.1058	13.3032	10.8908	10.2621	14.1264	13.9227	13.8514	13.4099	14.552	14.4406	13.9923	13.3942	14.0787	14.1463	12.8587	13.5682	13.7081	13.565	14.1209	14.7206	11.257
Q86SZ2	Trafficking protein particle complex subunit 6B (TRAPP complex subunit 6B)	TRAPPC6B	2.71993	1.05913e-13	+	13.4126	13.6496	10.9929	11.6845	12.1322	11.2898	11.448	15.5641	15.6976	10.7374	12.3941	14.2444	14.9561	8.66242	11.7115	14.4598	14.7089	10.327	9.56825	14.1238	13.9644	9.97732	12.0073	15.0836	15.1398	11.5261	12.769	15.1487	15.4247	11.8484	11.9471	15.5211	14.9868	13.9379	14.0461	16.1044	15.6238	13.8795	14.0751	15.0043	15.5131	14.1574	14.3546	15.4868	15.523	13.4066	13.7085	14.2614
P37837	Transaldolase (EC 2.2.1.2)	TALDO1	2.69319	5.61429e-11	+	16.4023	16.4811	16.0887	15.8559	16.0207	11.5259	10.7121	17.4741	17.405	15.4239	15.5423	16.5339	16.5123	11.3699	14.5666	17.3032	17.5156	16.2006	16.2193	15.4851	15.6757	12.1711	11.2499	15.0298	14.2093	11.2898	12.1661	16.6914	16.2722	13.5643	11.3769	17.3856	17.0069	15.4585	11.0913	16.9506	17.0422	15.6001	12.6741	17.3255	16.2687	15.3614	15.1738	16.8914	16.9547	15.6692	15.7187	15.8696
P01137	Transforming growth factor beta-1 proprotein [Cleaved into: Latency-associated peptide (LAP); Transforming growth factor beta-1 (TGF-beta-1)]	TGFB1	0.523671	0.0388171		16.8561	16.9356	16.7753	16.4738	15.4927	14.5587	15.3723	16.3472	16.7538	16.7288	17.1816	15.9998	16.9362	15.9506	13.5721	17.4388	17.6701	17.7414	17.7321	15.8409	13.7763	15.8821	13.6411	16.7081	16.7581	14.8076	15.6291	17.2178	17.5728	13.4193	16.0416	17.5121	17.6758	17.0091	17.2298	18.0545	18.1658	17.8712	18.0862	17.3817	17.7157	17.4822	17.7256	18.0007	18.3216	18.3589	18.2588	14.9652
O43294	Transforming growth factor beta-1-induced transcript 1 protein (Androgen receptor coactivator 55 kDa protein) (Androgen receptor-associated protein of 55 kDa) (Hydrogen peroxide-inducible clone 5 protein) (Hic-5)	TGFB1I1	3.17243	1.65283e-15	+	15.8801	16.3161	11.6232	12.9312	14.91	10.3534	10.328	16.1478	16.9221	12.1434	12.7304	15.9422	15.8211	11.7505	10.7669	18.0338	17.8379	13.601	14.5155	14.5852	14.4738	11.4605	11.0415	11.1845	13.1694	11.7125	11.9037	15.7924	14.887	10.7537	11.8416	12.5526	14.4488	10.2041	10.1362	15.8357	15.9202	13.6783	13.6155	15.8998	16.9745	14.3148	14.4282	15.783	16.088	13.9574	14.0614	14.5851
P61586	Transforming protein RhoA (EC 3.6.5.2) (Rho cDNA clone 12) (h12)	RHOA	0.894029	0.00856239		18.3741	18.594	17.4153	17.9925	15.5172	12.1278	15.2126	16.3393	16.8089	16.6374	16.9767	17.7167	17.3243	16.3231	16.9373	18.9896	18.8069	17.9745	18.1356	16.2786	16.8059	14.8965	14.9213	11.7383	15.4973	12.5191	11.3848	14.7516	15.3136	11.161	11.2389	15.7446	16.6051	15.4328	15.5393	16.9315	16.5866	16.7721	17.4604	16.7201	17.3861	17.3136	17.2126	17.6089	17.3981	18.1983	18.1444	15.5473
P37802	Transgelin-2 (Epididymis tissue protein Li 7e) (SM22-alpha homolog)	TAGLN2	1.2268	8.59779e-13	+	22.0238	22.0696	20.5924	21.3385	21.5607	19.6952	19.9449	21.9612	21.8827	20.4547	20.295	22.0093	22.093	20.1164	20.2677	22.7896	22.8309	21.5767	21.741	21.4304	21.4567	19.3631	19.5121	21.1966	21.2172	19.9142	19.9475	21.396	21.6306	19.4803	19.6227	21.5992	21.7862	20.8419	21.1198	21.9255	21.7591	21.0652	21.3053	22.1263	22.1384	21.6013	21.6608	21.897	22.0531	21.6073	21.7656	21.4398
P55072	Transitional endoplasmic reticulum ATPase (TER ATPase) (EC 3.6.4.6) (15S Mg(2+)-ATPase p97 subunit) (Valosin-containing protein) (VCP)	VCP	2.33611	1.33286e-13	+	17.0291	16.9631	13.2518	13.8356	15.9498	13.2602	12.9838	17.3082	17.3107	15.4319	15.7162	16.925	17.0823	14.7892	15.1274	17.746	17.8398	17.0192	17.7731	16.2472	16.2409	12.2927	12.4847	15.9293	15.6631	12.6326	12.4009	16.537	16.5612	12.8244	11.3953	17.0015	17.0211	15.4273	15.4463	16.9347	16.8803	15.0361	15.4233	16.7059	16.8984	15.247	15.3771	17.1812	17.3599	16.0111	16.0666	16.0048
P29401	Transketolase (TK) (EC 2.2.1.1)	TKT	1.78493	2.71523e-19	+	17.6734	18.0071	14.8128	15.8865	17.647	15.3977	15.9401	18.5264	18.6295	16.1833	16.4531	17.9267	18.2304	16.6317	16.7395	18.4922	18.5098	17.0156	17.1127	17.5106	17.5243	15.3717	15.5922	17.4518	17.3286	16.1742	15.8976	17.6633	18.0232	15.3374	14.9663	18.117	18.2517	16.6325	16.917	18.5148	18.4475	16.9009	17.0489	18.596	18.5356	16.9268	17.2061	18.5727	18.5494	17.0446	17.1029	17.4015
Q14232	Translation initiation factor eIF-2B subunit alpha (eIF-2B GDP-GTP exchange factor subunit alpha)	EIF2B1	1.22011	1.01324e-05	+	10.7086	10.2924	11.1421	10.9667	12.603	10.5541	10.6267	14.2244	14.2564	11.1877	13.2396	12.905	12.8475	12.8698	12.3721	14.8053	14.8343	10.7221	9.71687	11.1445	12.877	11.2126	11.1138	11.6301	12.6345	12.1268	12.8886	12.9677	12.725	12.4854	13.4403	13.3632	13.1376	10.9607	11.5662	13.1289	12.8321	12.3958	11.8707	14.0785	13.3407	12.7195	11.5673	12.9679	13.504	11.0316	11.8674	12.1184
P13693	Translationally-controlled tumor protein (TCTP) (Fortilin) (Histamine-releasing factor) (HRF) (p23)	TPT1	1.6563	6.29453e-09	+	16.3524	16.3482	14.528	15.2351	15.6563	13.9182	13.9774	17.0517	16.8215	11.8816	15.4331	16.3545	16.6002	14.6925	14.8399	17.3317	17.5338	16.3964	15.9801	15.0345	14.9923	13.1229	13.2095	16.2311	15.9145	14.6693	14.6409	16.2411	16.3266	14.3896	10.644	16.6311	16.5977	15.7437	15.7377	16.5637	16.8214	15.8938	16.0793	17.1239	17.0892	16.1298	16.3625	16.4931	16.6135	15.6857	15.6889	15.907
Q15631	Translin (EC 3.1.-.-) (Component 3 of promoter of RISC) (C3PO)	TSN	2.97581	2.58527e-11	+	15.0565	14.8959	12.6437	9.29033	11.4532	10.2606	10.1968	16.2964	15.9695	12.6567	11.9727	15.8901	15.7436	10.5322	10.3867	15.9978	15.6635	10.1576	10.5656	12.119	11.4476	10.4042	12.0522	15.065	15.2814	11.0466	12.9325	15.6485	15.7242	9.73582	11.6491	16.2554	16.2662	15.2101	14.9874	16.2289	16.1189	12.2218	14.7957	16.2812	16.2489	14.9657	14.5067	15.6369	15.7215	14.3918	13.4206	11.3926
P49755	Transmembrane emp24 domain-containing protein 10 (Protein TMED10) (21 kDa transmembrane-trafficking protein) (S31I125) (S31III125) (Tmp-21-I) (Transmembrane protein Tmp21) (p23) (p24 family protein delta-1) (p24delta1) (p24delta)	TMED10	0.678758	0.0259304		14.6115	13.6356	15.0211	14.8784	11.2211	10.3566	11.2125	13.9143	14.1494	14.2609	14.3433	13.5843	12.3161	12.0823	11.3691	14.4047	14.7599	14.3587	14.5475	10.9086	12.3618	9.80941	11.0384	15.1425	15.6098	11.9313	14.2409	15.3246	15.5592	10.9361	12.4036	15.2199	15.3221	15.1928	15.501	15.794	15.8649	15.3699	15.8151	15.1564	15.5216	15.2121	15.3765	15.7295	15.6336	15.7519	15.6579	11.2121
Q15363	Transmembrane emp24 domain-containing protein 2 (Membrane protein p24A) (p24) (p24 family protein beta-1) (p24beta1)	TMED2	0.620088	0.0411144		14.4065	14.0863	11.1734	14.7278	12.0673	11.5668	13.0905	14.0577	14.354	14.4665	14.4555	14.0696	14.4457	13.9906	14.3198	14.8013	14.6628	15.29	15.3375	12.4411	11.2158	9.68358	11.7981	15.1611	15.5427	10.7833	13.4336	15.8699	16.1435	14.0219	14.4062	15.3729	15.5978	15.1319	15.5814	16.5501	16.4992	16.3627	16.4029	16.2438	16.2683	16.1897	16.1011	16.2218	16.3545	16.4555	16.3752	13.5939
Q6ICL3	Transport and Golgi organization protein 2 homolog	TANGO2	2.70109	3.32505e-15	+	15.5199	16.5031	9.83924	12.0959	13.7774	12.3394	10.5797	15.828	15.4713	11.2075	12.4741	14.9597	15.1368	12.9975	11.1257	16.6512	17.5386	14.0515	14.381	13.9913	13.9306	11.6144	10.7128	14.6074	14.095	11.2225	11.7826	14.775	14.4524	10.9631	11.5098	15.4219	14.8606	13.3772	12.9099	15.3221	15.0447	13.8614	13.6903	15.1383	15.001	13.0326	12.9719	15.2901	15.3963	14.7849	14.3767	14.0151
P02766	Transthyretin (ATTR) (Prealbumin) (TBPA)	TTR	-0.999846	4.58821e-06		17.9017	17.765	17.1801	17.6751	19.4165	20.0765	20.1859	17.4773	17.7536	19.3201	19.4119	19.1696	19.0884	19.5671	19.7274	16.5917	16.6708	17.4369	16.8817	19.9018	19.9284	20.4972	20.6017	19.5957	19.5323	20.2859	20.3171	18.6638	18.6172	22.2249	22.2336	17.9887	17.9947	19.0075	19.1044	18.3727	18.4087	19.2298	19.3516	18.0827	18.1989	19.0293	19.2111	17.5512	17.8153	18.3931	18.5633	19.0302
Q86YW5	Trem-like transcript 1 protein (TLT-1) (Triggering receptor expressed on myeloid cells-like protein 1)	TREML1	0.0554921	0.88508		16.0773	15.8083	18.2455	16.5974	11.6381	9.87113	9.87066	14.3676	14.8122	15.9726	16.1957	14.2299	14.6841	14.4035	10.8527	16.983	16.7502	18.3759	17.5179	13.1219	12.1387	10.951	9.6176	15.7837	15.4243	15.3996	15.5174	16.3175	15.951	16.6434	16.4949	16.0926	15.7923	16.7352	16.5871	16.6559	16.6288	17.3529	16.6534	16.6544	16.8792	17.0703	17.1855	17.0061	16.7941	17.6856	17.9182	14.4557
Q3LXA3	Triokinase/FMN cyclase (Bifunctional ATP-dependent dihydroxyacetone kinase/FAD-AMP lyase (cyclizing)) [Includes: ATP-dependent dihydroxyacetone kinase (DHA kinase) (EC 2.7.1.28) (EC 2.7.1.29) (Glycerone kinase) (Triokinase) (Triose kinase); FAD-AMP lyase (cyclizing) (EC 4.6.1.15) (FAD-AMP lyase (cyclic FMN forming)) (FMN cyclase)]	TKFC	3.66399	5.70078e-10	+	16.4908	16.4108	20.5796	11.7256	14.0362	10.2862	11.5532	17.1285	17.0767	11.9828	11.6379	16.7711	17.113	12.2773	10.1445	17.7906	17.7185	12.0484	11.6725	11.8332	12.2402	11.1147	8.16525	12.5042	11.1161	12.8983	11.9427	11.9503	14.5324	10.4331	11.9252	16.3468	16.0968	11.4687	10.5794	16.0432	16.2174	11.5547	10.7321	16.4515	16.0171	11.9353	12.832	17.1194	17.2549	10.7825	11.4715	13.4194
P60174	Triosephosphate isomerase (TIM) (EC 5.3.1.1) (Methylglyoxal synthase) (EC 4.2.3.3) (Triose-phosphate isomerase)	TPI1	1.33704	6.47207e-16	+	18.9909	18.8886	18.3219	18.3074	18.2586	16.6134	16.8343	19.5554	19.3596	17.6611	17.6371	18.9829	18.9912	17.1493	16.9847	19.4721	19.6368	18.4764	18.2017	18.2079	18.2167	16.2807	16.6815	18.5429	18.378	17.1359	17.2749	19.1871	19.1368	17.9163	17.68	19.2052	19.3554	18.2304	18.2517	19.709	19.2926	18.4449	18.1108	19.9107	19.5467	18.2314	18.251	19.5157	19.3853	18.643	18.7162	18.3988
O14773	Tripeptidyl-peptidase 1 (TPP-1) (EC 3.4.14.9) (Cell growth-inhibiting gene 1 protein) (Lysosomal pepstatin-insensitive protease) (LPIC) (Tripeptidyl aminopeptidase) (Tripeptidyl-peptidase I) (TPP-I)	TPP1	-0.297658	0.246672		14.446	14.3605	16.7155	15.8991	15.2726	14.897	15.0999	14.5636	16.5797	16.4736	16.4658	15.7053	15.8571	15.5294	15.5041	15.6505	15.8595	16.1317	16.3045	15.3293	15.1819	15.4654	15.3251	17.2246	17.3	16.681	16.6963	15.943	17.3436	16.7336	16.6641	17.3231	17.2788	17.3884	17.0525	17.8541	17.9044	17.4659	17.5414	17.4619	17.6181	17.538	17.4333	17.8361	17.8382	17.1542	17.1699	10.454
Q9NYL9	Tropomodulin-3 (Ubiquitous tropomodulin) (U-Tmod)	TMOD3	1.0196	0.00698401	+	14.7541	15.2038	15.3678	15.2733	11.0964	12.0069	13.159	15.0484	14.3612	10.8428	9.37404	14.3163	14.9007	13.98	13.2202	16.0426	17.0727	15.7644	15.9962	12.887	11.7183	10.8444	9.01346	14.3049	14.202	10.4297	9.87134	15.0096	15.2721	15.6538	16.1297	15.3705	14.9163	15.5023	15.9472	17.7271	15.7317	15.5732	15.2468	15.9009	15.631	15.7182	15.9756	14.8986	15.4561	15.2393	15.3862	14.164
P09493-8	Tropomyosin alpha-1 chain (Alpha-tropomyosin) (Tropomyosin-1)	TPM1	-0.597304	0.0104919		15.6341	15.7958	17.1289	18.0953	15.3541	15.5451	16.0155	15.0803	14.4696	16.5636	16.4567	15.7612	16.029	16.8618	16.4556	17.5846	17.6856	18.7926	18.7967	13.7847	14.7276	13.3779	13.854	13.4033	14.0398	13.563	13.9386	15.8537	15.6945	14.4055	14.6813	15.689	15.1366	15.3517	15.2801	16.9088	16.7333	17.3231	17.3055	16.6472	16.6637	17.165	17.3805	15.0496	15.9188	17.5448	17.5069	15.4095
P06753-2	Tropomyosin alpha-3 chain (Gamma-tropomyosin) (Tropomyosin-3) (Tropomyosin-5) (hTM5)	TPM3	1.0109	0.00322855	+	17.1198	17.2187	17.8599	18.303	16.1461	14.2152	15.0054	16.2214	16.1155	14.6667	15.2069	15.3266	16.9722	14.3925	15.5138	18.4175	18.2773	18.0768	18.2728	13.7614	11.6917	11.3513	11.413	15.0911	15.6438	14.1028	11.1918	15.0802	15.6529	11.9949	11.1081	16.6419	16.8566	15.5766	13.282	15.8761	16.4152	16.2024	16.1705	15.7632	16.4066	15.6175	16.1234	15.9759	16.1501	16.8833	16.4022	14.3725
P67936	Tropomyosin alpha-4 chain (TM30p1) (Tropomyosin-4)	TPM4	0.593937	0.00023529		18.3703	18.6855	19.0937	19.5846	18.8348	17.7685	17.9526	19.1567	19.0817	18.7056	18.7129	18.7675	19.0269	18.331	18.4488	19.4861	19.6025	19.6586	19.4963	18.2808	18.283	15.4826	15.9367	18.9092	18.9186	17.7593	18.0214	19.0155	19.0184	18.3762	18.154	19.3944	19.3336	18.5859	18.6384	19.5717	19.4955	19.0004	19.2232	19.326	19.2743	19.0094	18.8408	19.0898	19.1335	18.9563	19.004	18.9394
P23381	Tryptophan--tRNA ligase, cytoplasmic (EC 6.1.1.2) (Interferon-induced protein 53) (IFP53) (Tryptophanyl-tRNA synthetase) (TrpRS) (hWRS) [Cleaved into: T1-TrpRS; T2-TrpRS]	WARS1	2.30481	3.34097e-09	+	13.3815	14.3346	9.74621	11.4385	11.4573	11.8776	11.6501	13.8472	15.2166	13.2577	11.7091	14.7825	14.6963	10.7501	10.5981	16.2981	16.1376	10.6185	11.8449	10.9363	12.7452	12.8231	11.5082	11.4179	10.8134	11.4862	12.6565	13.2186	13.1908	10.4573	10.7993	14.5557	12.2526	11.7685	11.9187	14.67	14.9753	11.1965	10.7391	13.8093	14.8384	12.3597	11.9854	14.7224	14.816	9.93942	10.9641	12.2947
Q9BQE3	Tubulin alpha-1C chain (EC 3.6.5.-) (Alpha-tubulin 6) (Tubulin alpha-6 chain) [Cleaved into: Detyrosinated tubulin alpha-1C chain]	TUBA1C	2.17926	9.58616e-09	+	19.289	19.3263	18.7283	17.6613	17.9515	15.8831	16.3445	18.992	19.165	16.83	16.5865	19.181	19.0831	17.6937	17.815	19.4566	19.3667	18.7598	19.471	18.3089	18.4679	16.2699	16.7086	18.1376	18.3499	11.8254	14.4497	18.0454	18.3689	10.9044	12.1984	18.6907	18.6651	16.6653	16.9146	18.7263	18.7995	17.5369	17.4648	18.4932	18.8902	17.0857	17.4257	18.9011	18.9004	17.837	18.0385	17.844
P68366	Tubulin alpha-4A chain (EC 3.6.5.-) (Alpha-tubulin 1) (Testis-specific alpha-tubulin) (Tubulin H2-alpha) (Tubulin alpha-1 chain)	TUBA4A	1.62151	3.3444e-16	+	21.5976	21.6356	18.7057	19.468	20.9532	19.2216	19.3775	21.4187	21.3988	19.6713	19.7221	21.3529	21.5205	20.0543	20.324	22.0146	21.8828	20.5851	20.6832	20.8855	20.7166	19.1598	19.3496	20.3132	20.2804	18.3062	18.0265	20.9644	20.908	18.0843	17.7503	21.1688	21.0428	19.7079	19.7203	21.053	21.0098	19.9711	20.1005	21.2512	21.2329	20.2182	20.2169	21.4105	21.3381	20.6199	20.322	20.9327
Q9NY65	Tubulin alpha-8 chain (EC 3.6.5.-) (Alpha-tubulin 8) (Tubulin alpha chain-like 2) [Cleaved into: Dephenylalaninated tubulin alpha-8 chain]	TUBA8	2.65487	9.05205e-12	+	15.5957	15.9046	11.9918	15.8706	14.9375	11.4759	10.9486	16.7949	16.0688	12.0143	12.348	16.1621	16.1971	14.8172	15.0003	16.64	16.677	14.6166	15.1734	15.0568	14.3283	10.9351	11.0146	14.3355	14.3223	12.2509	13.3833	14.8011	14.0758	11.9326	10.9113	15.7023	15.4808	9.6515	9.65292	15.8905	15.1874	14.0872	13.8511	15.7893	15.2796	11.4954	13.5145	15.9763	16.0429	15.2799	15.3855	14.0728
P07437	Tubulin beta chain (Tubulin beta-5 chain)	TUBB	2.39368	5.31595e-15	+	19.7689	19.5681	16.7689	17.609	18.9569	16.5739	16.6609	19.5616	19.7402	15.9482	17.3971	19.6495	19.7385	17.5341	17.704	20.2372	20.1799	17.6462	18.2345	18.3508	18.7076	16.5022	16.0356	18.5916	18.7292	15.6108	16.6018	18.7988	18.9861	12.075	15.6847	19.3221	19.4579	17.0613	17.8276	19.4118	19.5292	17.4853	17.8353	19.4584	19.538	18.0457	18.3301	19.7401	19.763	17.9344	17.9974	18.767
Q9H4B7	Tubulin beta-1 chain	TUBB1	1.97235	7.94145e-22	+	20.2375	20.3868	17.5552	17.8958	19.1441	17.418	17.2484	19.7882	19.9396	17.9617	17.8616	20.1228	20.1035	18.1143	18.1533	20.8337	20.8635	18.6839	18.8603	19.4721	19.2386	17.2922	17.2371	19.139	18.9686	17.099	16.9041	19.4881	19.4665	16.5471	16.3763	19.8171	19.7752	18.1086	17.8339	19.7999	19.7596	18.1201	17.957	20.0205	20.0429	18.5521	18.5964	19.7902	19.8185	18.5335	18.7534	18.9832
P68371	Tubulin beta-4B chain (Tubulin beta-2 chain) (Tubulin beta-2C chain)	TUBB4B	2.1848	2.8808e-18	+	20.7741	20.829	18.4365	18.8412	20.0068	17.7391	18.1728	20.7745	20.8327	18.5142	18.7118	20.4619	20.5433	18.5056	18.914	21.1573	21.2305	18.9412	19.1773	19.8271	19.8843	17.1427	17.4611	19.5565	19.4116	17.1757	17.1339	20.0722	20.0927	16.8113	14.8436	20.5676	20.5919	18.7532	18.2246	20.4786	20.5126	18.9242	18.6837	20.624	20.5963	19.0559	19.0281	20.507	20.4347	19.0482	18.9655	19.8735
Q99426	Tubulin-folding cofactor B (Cytoskeleton-associated protein 1) (Cytoskeleton-associated protein CKAPI) (Tubulin-specific chaperone B)	TBCB	3.09373	9.41958e-08	+	16.3226	16.8075	10.9178	9.00671	15.7557	9.39651	10.8331	15.0036	16.2712	11.9614	14.9708	15.8265	16.7843	10.4451	11.2899	17.0308	17.8513	14.5576	15.9055	17.1092	17.3138	10.1017	10.2451	11.406	14.0956	12.0138	11.1868	13.9726	12.4383	11.6094	11.4401	16.0374	15.6067	14.4061	15.694	15.5255	15.9702	11.9617	17.396	15.5729	11.5729	16.0886	10.4288	16.9529	16.5222	11.6811	15.2392	15.2767
Q14166	Tubulin--tyrosine ligase-like protein 12 (Inactive tubulin--tyrosine ligase-like protein 12)	TTLL12	1.37531	1.04064e-06	+	11.9169	12.5929	11.6699	12.5719	12.6791	11.0603	12.2031	14.0146	14.3096	11.9372	11.5269	13.3447	13.747	11.25	12.6309	13.8387	13.9326	11.6525	10.6584	11.2719	12.0236	12.2331	10.2201	11.9238	10.9682	12.9012	13.0625	11.7607	11.9858	12.1244	10.3118	13.3562	13.7614	10.0367	10.7973	13.9565	14.1281	11.7067	12.2628	14.4153	14.2939	12.5197	11.3495	13.8963	13.7985	12.02	11.5013	11.2993
O43399	Tumor protein D54 (hD54) (Tumor protein D52-like 2)	TPD52L2	-2.95228	1.89283e-18	+	12.5842	11.3178	15.6922	14.6028	9.59664	10.9507	10.2382	11.7348	12.5541	14.7723	14.9092	12.3993	12.1146	15.0135	14.8673	12.2121	12.6373	15.5557	15.3147	10.488	11.4506	13.5126	13.9292	11.3465	10.3418	14.8264	15.0834	12.1302	11.2268	14.9635	15.1798	12.5989	12.3454	15.5975	15.5813	12.1149	12.8578	15.855	16.1632	11.8276	12.7926	15.573	15.6908	13.6103	13.0046	16.1931	16.2534	10.1773
Q6IBS0	Twinfilin-2 (A6-related protein) (hA6RP) (Protein tyrosine kinase 9-like) (Twinfilin-1-like protein)	TWF2	4.04974	2.66054e-22	+	18.1932	18.0255	13.1404	13.6876	17.906	14.0539	14.2595	19.0428	19.1651	14.9591	13.6786	18.0966	18.2398	15.1165	14.6488	18.8089	19.0693	14.8647	14.8387	17.6345	17.4711	12.7728	13.0063	17.7717	17.7951	12.0357	11.8013	18.1461	18.301	11.7038	12.3465	18.3398	18.4313	15.837	15.9423	18.6088	18.2013	16.2031	16.4491	18.9088	18.9381	16.2905	16.417	18.6909	18.5256	13.8251	15.2151	17.9759
P32019	Type II inositol 1,4,5-trisphosphate 5-phosphatase (EC 3.1.3.36) (75 kDa inositol polyphosphate-5-phosphatase) (Phosphoinositide 5-phosphatase) (5PTase)	INPP5B	1.4456	1.79668e-08	+	10.9506	12.4672	10.4489	9.79546	10.4459	10.9251	9.94861	12.8136	13.476	11.5484	11.3522	12.7648	13.4401	10.5729	11.0369	14.7519	15.0641	12.4654	11.3641	13.0118	11.6566	12.1272	11.1144	10.5646	12.004	10.5005	11.6713	12.5008	12.7178	11.7474	11.7268	12.2792	11.9745	12.131	12.1154	14.0595	13.9051	12.7425	12.4243	14.1589	14.2548	12.5988	11.6747	13.5837	13.683	10.6679	10.7744	11.6404
Q06187	Tyrosine-protein kinase BTK (EC 2.7.10.2) (Agammaglobulinemia tyrosine kinase) (ATK) (B-cell progenitor kinase) (BPK) (Bruton tyrosine kinase)	BTK	4.86946	3.40819e-24	+	16.5602	16.8646	10.7467	11.6773	15.2906	9.76614	10.9949	16.7846	16.8099	12.4861	11.6917	15.6951	16.3827	12.0471	11.3363	17.9206	17.8497	11.7037	10.6206	15.0494	15.3537	12.6033	11.5481	15.1765	15.1886	11.9415	11.2456	15.375	15.8352	9.46322	12.2334	16.5215	16.1278	11.6657	7.8579	16.2329	16.2145	12.4729	11.5661	16.9269	16.7195	10.5537	12.5362	16.6628	16.4541	11.3756	12.1666	15.171
P41240	Tyrosine-protein kinase CSK (EC 2.7.10.2) (C-Src kinase) (Protein-tyrosine kinase CYL)	CSK	4.06889	1.5585e-22	+	15.8296	15.7955	9.88812	11.0317	15.5268	9.78503	11.8043	16.1566	16.4082	11.4512	11.0393	15.9217	16.0899	12.0891	13.2985	17.0341	17.1438	10.9044	12.5039	14.7033	15.2364	11.5361	11.5933	13.8449	13.8685	12.3929	12.0173	15.2952	15.5788	11.3215	11.8532	15.9539	15.8741	10.9988	10.5804	15.8995	15.781	11.9562	12.0167	16.5117	16.4075	13.5287	14.2312	16.1256	16.2363	12.6749	10.2961	15.2232
P07332	Tyrosine-protein kinase Fes/Fps (EC 2.7.10.2) (Feline sarcoma/Fujinami avian sarcoma oncogene homolog) (Proto-oncogene c-Fes) (Proto-oncogene c-Fps) (p93c-fes)	FES	2.23914	2.2662e-08	+	13.7592	13.6516	10.8226	9.43798	14.1478	12.4453	12.4263	14.4171	14.7231	14.9603	12.4564	13.5456	14.3805	14.2941	10.2658	14.5932	14.9669	10.6695	9.97835	12.4731	10.5201	11.6272	9.3715	9.82734	12.7966	12.3389	11.5559	12.4461	14.2149	10.8778	11.6861	14.0117	14.1689	8.91118	12.2682	12.4315	14.5274	11.2295	12.0771	14.5639	14.6917	11.1482	9.95835	14.6855	14.465	11.4792	11.8129	13.8292
P06241-2	Tyrosine-protein kinase Fyn (EC 2.7.10.2) (Proto-oncogene Syn) (Proto-oncogene c-Fyn) (Src-like kinase) (SLK) (p59-Fyn)	FYN	4.09058	2.38449e-27	+	15.5256	15.1966	10.6093	9.76551	15.157	9.94248	11.0153	16.0725	15.987	11.4435	11.7765	15.883	15.9579	13.6223	11.3462	16.1185	16.0596	11.271	11.3887	14.9892	14.9489	11.5998	10.9908	15.22	15.1034	10.3846	11.4958	15.3631	15.244	11.5229	10.9397	15.7893	15.6338	11.2142	12.5273	15.8809	15.8718	12.8228	11.8111	16.1203	16.1923	13.6844	12.0254	16.0349	16.0777	12.533	11.6796	15.1588
P07948	Tyrosine-protein kinase Lyn (EC 2.7.10.2) (Lck/Yes-related novel protein tyrosine kinase) (V-yes-1 Yamaguchi sarcoma viral related oncogene homolog) (p53Lyn) (p56Lyn)	LYN	2.47601	2.08137e-12	+	11.5177	12.5804	10.9482	11.8273	11.8342	11.3374	10.4031	14.6892	14.3032	11.1065	10.5083	14.8513	15.0333	9.78823	11.8552	16.0271	15.7981	11.6829	11.7108	13.4547	13.5603	11.3451	12.1834	12.269	12.3587	11.9075	11.4692	12.4801	11.7059	12.0139	12.0824	14.683	14.4589	11.0845	10.7053	14.1534	14.1757	10.7894	11.4862	14.167	14.4187	11.7087	11.4074	15.4486	14.9459	11.41	10.2351	11.5059
P43405	Tyrosine-protein kinase SYK (EC 2.7.10.2) (Spleen tyrosine kinase) (p72-Syk)	SYK	5.24411	1.18486e-23	+	15.7469	16.0482	12.9395	11.8311	16.6558	11.0809	11.005	18.1182	18.2078	12.5789	12.067	17.6977	17.7174	8.42613	11.8529	17.2304	17.2653	10.0402	10.4604	16.4117	15.8868	11.8751	9.81437	17.0149	16.8587	11.5073	12.7855	17.1499	16.9368	10.3247	12.3615	17.8836	17.8309	13.7764	13.5172	17.8809	17.7987	13.5292	14.2421	17.8194	17.7608	14.64	14.6463	17.5857	17.5626	10.7132	11.8675	16.672
P07947	Tyrosine-protein kinase Yes (EC 2.7.10.2) (Proto-oncogene c-Yes) (p61-Yes)	YES1	4.46463	1.66788e-21	+	14.4893	14.7056	10.7132	11.783	15.4763	11.9749	11.6295	16.5489	16.9853	11.9469	10.9286	16.1231	16.4554	10.4495	9.92881	16.0199	16.0864	11.2755	10.4579	14.6545	14.1951	11.4532	11.4347	16.1314	15.9932	12.1925	11.4623	14.3385	16.4533	11.5982	10.5739	16.3283	16.2699	10.6586	10.8944	16.5779	16.1878	11.9514	11.8838	16.5665	16.4466	12.1827	9.63784	16.3705	16.6379	11.5989	11.5536	11.2734
P18031	Tyrosine-protein phosphatase non-receptor type 1 (EC 3.1.3.48) (Protein-tyrosine phosphatase 1B) (PTP-1B)	PTPN1	3.16202	3.99749e-19	+	14.1421	14.2793	11.9771	10.2083	13.5674	10.4204	11.6408	16.6138	15.9159	11.7683	11.8153	15.1614	15.9569	11.5473	12.3241	15.9335	16.4961	12.8951	12.8726	10.7918	12.4778	10.8916	10.9941	15.2322	15.1316	11.2411	11.5123	15.3353	15.9801	12.2871	12.7238	15.9339	16.0532	11.5784	12.7804	15.5638	15.339	12.1984	12.0888	15.9882	15.766	11.9292	13.8627	14.1789	14.6322	11.5722	11.3804	13.928
Q06124	Tyrosine-protein phosphatase non-receptor type 11 (EC 3.1.3.48) (Protein-tyrosine phosphatase 1D) (PTP-1D) (Protein-tyrosine phosphatase 2C) (PTP-2C) (SH-PTP2) (SHP-2) (Shp2) (SH-PTP3)	PTPN11	3.69581	1.54217e-17	+	14.5798	15.0861	10.4679	11.8101	15.0351	12.5302	11.1811	17.2063	17.5458	11.855	11.482	15.2347	15.917	11.3566	10.7477	15.6975	16.4062	11.6007	12.3121	12.2505	12.288	10.8169	9.80924	14.1962	15.1482	13.5303	11.5604	15.8327	15.8973	11.2507	12.2208	16.4162	16.8057	14.4457	14.5035	15.3431	15.2077	14.1728	10.7006	16.6374	16.6575	10.9895	10.7393	15.9573	16.7592	12.1948	11.1123	13.9842
Q05209	Tyrosine-protein phosphatase non-receptor type 12 (EC 3.1.3.48) (PTP-PEST) (Protein-tyrosine phosphatase G1) (PTPG1)	PTPN12	4.86518	1.69401e-21	+	16.8428	16.7681	10.2346	11.7077	16.7078	10.7925	12.2214	17.7207	17.912	13.0393	12.6455	16.5978	17.5059	12.4607	10.6933	17.5688	17.4423	8.14292	9.5257	16.2198	16.2935	13.5988	11.8383	13.5058	14.4875	12.2197	12.3047	14.3615	15.5388	11.6082	11.4428	16.868	17.2106	11.8104	12.438	17.1569	17.0284	12.5246	12.9697	17.4738	17.7203	12.0937	11.7182	17.4481	17.6101	13.0212	11.6295	15.4565
P29350	Tyrosine-protein phosphatase non-receptor type 6 (EC 3.1.3.48) (Hematopoietic cell protein-tyrosine phosphatase) (Protein-tyrosine phosphatase 1C) (PTP-1C) (Protein-tyrosine phosphatase SHP-1) (SH-PTP1)	PTPN6	4.96358	2.89547e-22	+	17.6204	17.9239	11.0686	11.2037	17.5217	10.3013	10.9934	18.4006	18.5037	12.743	14.3376	18.142	17.973	13.2791	12.9258	18.7575	18.9318	15.5648	15.7713	16.4276	17.5175	10.6535	10.6311	16.8002	16.8877	11.2233	10.6915	17.6198	17.6255	10.4711	11.1751	18.1003	18.1616	13.2386	13.1871	18.1542	18.0889	14.8664	14.7077	18.5371	18.7261	15.6773	15.9919	18.3771	17.9005	14.8609	15.2761	17.2674
P54577	Tyrosine--tRNA ligase, cytoplasmic (EC 6.1.1.1) (Tyrosyl-tRNA synthetase) (TyrRS) [Cleaved into: Tyrosine--tRNA ligase, cytoplasmic, N-terminally processed]	YARS1	3.72045	1.24501e-21	+	14.7331	14.7852	11.0557	11.8559	14.5751	11.8813	11.0326	16.6658	16.2275	13.3541	13.3764	15.3797	15.5332	11.1714	12.4939	15.853	16.0327	9.79725	9.28319	13.6157	13.5866	12.7577	10.6261	14.6206	14.8381	12.4138	11.0608	15.14	15.19	10.6619	11.8962	16.0451	16.0355	11.232	11.3179	15.7419	15.6793	11.8879	10.998	16.402	15.8102	12.952	13.7004	15.2465	15.8622	11.1064	11.4352	15.0399
Q9Y333	U6 snRNA-associated Sm-like protein LSm2 (Protein G7b) (Small nuclear ribonuclear protein D homolog) (snRNP core Sm-like protein Sm-x5)	LSM2	1.62002	1.93375e-07	+	14.6882	14.8476	10.3995	14.521	12.5324	11.7663	10.7212	12.933	15.122	12.0709	12.4524	13.32	12.6771	11.5911	11.6261	15.4709	15.4623	14.2842	14.6136	12.674	11.6446	12.4856	10.3855	13.8837	14.457	12.8004	10.1342	14.6761	14.6507	12.0774	13.1013	14.5662	14.8529	13.3703	13.1601	14.8635	14.8822	13.1678	13.0971	15.0517	15.1528	10.7668	12.8495	13.9279	14.6111	14.7779	14.6551	12.8078
P54578	Ubiquitin carboxyl-terminal hydrolase 14 (EC 3.4.19.12) (Deubiquitinating enzyme 14) (Ubiquitin thioesterase 14) (Ubiquitin-specific-processing protease 14)	USP14	2.71088	2.0922e-12	+	14.8546	14.8652	9.80647	12.2413	13.3185	12.6522	9.60179	14.8552	14.98	12.3457	10.5273	13.8958	14.1454	10.2543	11.8866	15.9474	16.2434	10.3077	10.0326	11.0636	12.442	12.6207	10.7479	13.231	12.8367	10.1851	12.2535	14.3729	12.5558	12.9777	11.4698	14.5842	14.6294	11.6264	10.7714	14.5819	14.2628	12.3413	11.328	14.285	14.5068	11.342	11.8725	15.0264	14.9821	12.073	12.7118	12.5721
Q9Y4E8	Ubiquitin carboxyl-terminal hydrolase 15 (EC 3.4.19.12) (Deubiquitinating enzyme 15) (Ubiquitin thioesterase 15) (Ubiquitin-specific-processing protease 15) (Unph-2) (Unph4)	USP15	3.00314	8.01024e-12	+	14.3064	14.1072	9.87067	12.0533	12.7463	11.3487	11.2119	15.5505	16.2215	10.616	9.28762	14.0001	14.81	10.7527	12.9073	16.0741	15.8613	10.4103	12.4531	12.0642	12.7419	12.8655	10.4946	11.7502	13.2116	10.3558	10.4775	14.3817	14.1271	11.1737	11.9859	14.5377	15.1236	11.018	12.7124	14.763	15.3676	9.93909	12.8678	14.4854	15.6017	11.1427	11.5342	15.951	15.2931	10.4413	12.4828	9.40114
P45974	Ubiquitin carboxyl-terminal hydrolase 5 (EC 3.4.19.12) (Deubiquitinating enzyme 5) (Isopeptidase T) (Ubiquitin thioesterase 5) (Ubiquitin-specific-processing protease 5)	USP5	3.04415	3.5184e-19	+	15.7903	15.6727	12.4571	10.504	14.4708	11.903	11.5148	16.3708	16.068	12.1948	10.6169	15.4973	15.5031	11.5717	12.4578	16.344	16.8357	12.5031	12.0968	14.0941	14.1325	11.8817	12.6573	15.0627	14.8216	11.5492	11.3683	15.3788	15.1643	11.0525	12.5744	15.929	15.599	13.8493	13.729	15.9524	15.6885	13.6921	13.704	15.7871	15.6574	14.1703	13.8984	16.0004	16.1157	13.8977	13.9025	14.87
Q8N5J2-2	Ubiquitin carboxyl-terminal hydrolase MINDY-1 (EC 3.4.19.12) (Deubiquitinating enzyme MINDY-1) (Protein FAM63A)	MINDY1	3.80072	4.76241e-15	+	10.867	16.493	11.4141	11.6372	15.9279	11.587	11.2053	14.7318	16.9185	10.9838	13.673	16.8108	16.5393	11.0465	12.7625	17.502	15.9994	14.8636	15.3348	12.2605	16.286	11.7549	10.8637	15.8043	16.0122	12.4261	13.161	15.2805	15.1924	12.5513	10.5326	17.1265	17.1311	13.2214	10.855	14.9809	16.5712	11.4764	12.2103	17.3042	15.8841	11.0409	11.8896	16.8936	16.4592	11.9381	11.3216	15.9917
Q92890	Ubiquitin recognition factor in ER-associated degradation protein 1 (Ubiquitin fusion degradation protein 1) (UB fusion protein 1)	UFD1	3.75594	1.0318e-20	+	13.7046	13.4297	10.0562	11.6633	14.7516	10.3083	12.0235	16.5417	16.4552	11.9182	10.8867	15.0186	15.455	10.8641	10.5944	14.6076	14.6085	11.1644	11.3976	11.4406	14.02	12.322	9.58765	15.1341	15.1579	10.9049	11.2449	15.666	15.6646	11.6676	9.60623	15.989	16.0062	12.6664	12.0645	16.0342	16.023	12.0541	12.6164	15.9802	16.0383	12.6509	12.9485	15.9812	16.0846	11.1249	11.8532	14.539
Q5VVQ6	Ubiquitin thioesterase OTU1 (EC 3.4.19.12) (DUBA-8) (HIV-1-induced protease 7) (HIN-7) (HsHIN7) (OTU domain-containing protein 2)	YOD1	2.5903	7.2877e-08	+	15.4601	11.7214	10.4047	11.6735	14.3882	10.455	11.2604	15.0701	15.1874	9.94598	10.6824	13.1679	15.4675	11.7818	11.0263	15.5043	15.48	11.0676	11.9509	14.3613	14.9275	11.6903	9.70909	10.0336	13.9322	11.2764	17.612	13.3062	14.1089	12.8902	12.9019	14.2816	14.6959	10.7979	11.2722	14.6423	15.0598	11.1665	11.2704	14.5339	15.2916	12.76	11.3957	15.6724	15.7083	11.966	13.7178	10.8397
Q96FW1	Ubiquitin thioesterase OTUB1 (EC 3.4.19.12) (Deubiquitinating enzyme OTUB1) (OTU domain-containing ubiquitin aldehyde-binding protein 1) (Otubain-1) (hOTU1) (Ubiquitin-specific-processing protease OTUB1)	OTUB1	1.91455	2.21402e-11	+	14.9012	15.792	13.627	14.2991	14.1853	13.1182	10.2377	15.7437	16.406	13.702	13.1211	15.8671	15.7981	14.1805	13.6961	17.1263	16.821	15.4252	14.7607	13.8907	14.0723	10.8128	9.05846	15.4655	15.4697	13.887	13.6851	15.6032	15.6069	13.4176	13.9893	15.6479	15.9243	14.5937	13.815	15.8628	15.7846	14.7073	14.9429	16.0733	16.2141	14.9036	14.8984	15.9991	16.2361	15.295	14.5299	14.1617
Q8TF42	Ubiquitin-associated and SH3 domain-containing protein B (EC 3.1.3.48) (Cbl-interacting protein p70) (Suppressor of T-cell receptor signaling 1) (STS-1) (T-cell ubiquitin ligand 2) (TULA-2) (Tyrosine-protein phosphatase STS1/TULA2)	UBASH3B	5.14266	6.56769e-26	+	16.2245	16.2381	11.1381	10.4484	16.2818	10.0353	11.1905	17.5767	17.5096	9.50684	11.3852	16.6323	16.8371	11.6959	10.7666	16.8225	16.8344	11.7622	11.1286	15.3518	15.1117	14.4488	10.6547	16.1864	15.9059	12.3467	11.4749	16.8334	16.8681	12.5694	11.2893	17.0683	17.1697	11.99	10.2476	17.1138	17.0918	12.6139	11.9258	17.3023	17.4287	11.8593	12.9321	17.0851	17.1833	12.5601	11.6025	16.3393
Q9Y385	Ubiquitin-conjugating enzyme E2 J1 (EC 2.3.2.23) (E2 ubiquitin-conjugating enzyme J1) (Non-canonical ubiquitin-conjugating enzyme 1) (NCUBE-1) (Yeast ubiquitin-conjugating enzyme UBC6 homolog E) (HsUBC6e)	UBE2J1	2.26092	5.93198e-12	+	12.8169	13.7084	11.671	11.5213	12.6649	9.12434	9.08665	15.0554	15.0221	12.795	11.6928	13.0083	12.9481	11.3398	9.18912	14.2373	14.2567	10.9634	11.6319	11.7219	12.341	10.6948	9.51359	11.7368	11.4487	13.0212	12.1213	12.9488	11.7152	12.2455	11.3358	14.4209	14.5126	11.2733	12.5007	13.7334	13.7714	11.9187	11.9656	14.3577	14.457	10.9567	10.4029	14.4375	14.6703	10.8708	10.6812	12.7883
P61086	Ubiquitin-conjugating enzyme E2 K (EC 2.3.2.23) (E2 ubiquitin-conjugating enzyme K) (Huntingtin-interacting protein 2) (HIP-2) (Ubiquitin carrier protein) (Ubiquitin-conjugating enzyme E2-25 kDa) (Ubiquitin-conjugating enzyme E2(25K)) (Ubiquitin-conjugating enzyme E2-25K) (Ubiquitin-protein ligase)	UBE2K	2.3815	1.32323e-14	+	14.7531	14.7786	10.1577	13.7894	13.6547	10.1805	10.5019	14.5988	14.6907	11.5069	11.3036	14.7613	14.1848	11.3563	11.5134	16.3165	16.7485	13.2662	14.2257	13.5116	13.151	11.3685	11.603	13.2675	13.2499	11.8071	11.637	14.8261	14.3935	11.4931	11.1366	14.7071	14.2989	12.3002	10.9967	14.6243	14.4322	13.3068	13.6901	14.7092	14.9269	11.8198	13.4034	14.8608	14.4501	13.7167	13.9318	13.2724
P68036	Ubiquitin-conjugating enzyme E2 L3 (EC 2.3.2.23) (E2 ubiquitin-conjugating enzyme L3) (L-UBC) (UbcH7) (Ubiquitin carrier protein L3) (Ubiquitin-conjugating enzyme E2-F1) (Ubiquitin-protein ligase L3)	UBE2L3	3.95484	4.10532e-21	+	17.9366	17.8656	10.7667	13.0984	17.7192	14.1335	13.7288	18.4116	18.3311	14.547	14.0441	18.4121	18.3834	13.6093	13.6507	18.6016	18.6053	14.8355	15.4001	17.4775	17.4662	11.6589	11.2485	17.5394	16.926	13.2862	14.15	18.4331	18.3358	13.0118	12.7038	18.1303	18.3382	16.0222	16.0084	18.3447	18.1318	15.4396	15.6036	18.3165	18.5635	16.2866	15.8802	18.7576	18.5252	15.3029	15.7607	17.5414
Q9Y3C8	Ubiquitin-fold modifier-conjugating enzyme 1 (Ufm1-conjugating enzyme 1)	UFC1	2.00126	1.77472e-14	+	13.3304	12.6071	10.3925	10.0248	13.1491	10.9726	10.1204	13.6765	14.0863	11.5668	11.1741	13.1716	12.9058	9.73869	10.51	13.6302	14.0112	10.7451	11.6806	11.0225	11.7999	11.2584	10.2714	13.8158	11.596	11.7679	11.7536	13.741	13.5012	12.4289	11.679	13.3341	13.4927	10.9453	10.3197	13.5407	13.6618	12.3412	13.014	13.8168	13.7716	12.7085	11.3722	13.8631	13.7881	11.6894	11.4024	12.5943
P22314	Ubiquitin-like modifier-activating enzyme 1 (EC 6.2.1.45) (Protein A1S9) (Ubiquitin-activating enzyme E1)	UBA1	2.8301	3.99749e-19	+	16.7666	16.8958	13.2866	14.2412	16.5224	13.2599	13.5309	17.4832	17.3279	14.5055	14.5044	16.7024	17.0494	13.88	13.7025	18.3185	18.0204	15.5348	15.9455	16.4135	16.6602	10.8906	12.5567	15.866	15.886	12.2609	12.5241	16.5682	16.6951	12.3571	13.0566	16.6198	16.5988	14.571	14.6446	16.6577	16.5435	14.8897	15.0295	16.887	16.929	15.5404	15.5379	17.4753	17.3545	15.2607	15.3296	16.5219
A0AVT1	Ubiquitin-like modifier-activating enzyme 6 (Ubiquitin-activating enzyme 6) (EC 6.2.1.45) (Monocyte protein 4) (MOP-4) (Ubiquitin-activating enzyme E1-like protein 2) (E1-L2)	UBA6	2.06795	4.22319e-16	+	12.9375	13.2873	12.5154	11.6686	12.373	10.4116	10.243	13.9761	14.0715	10.5104	11.4348	13.5768	13.3918	11.0147	10.5332	13.6844	13.8718	11.7738	10.3625	12.8546	11.9547	10.6903	10.8481	11.7633	11.7569	10.4349	11.1051	13.2434	11.3261	9.53359	10.944	13.6331	13.4022	11.1219	11.5731	13.4974	13.2642	11.4456	11.802	13.5488	13.6513	12.0857	12.4513	13.7809	13.813	10.5952	10.706	12.7755
P41226	Ubiquitin-like modifier-activating enzyme 7 (Ubiquitin-activating enzyme 7) (D8) (Ubiquitin-activating enzyme E1 homolog)	UBA7	4.58112	3.38365e-24	+	16.8582	17.3422	12.5939	12.2724	16.0972	10.4016	11.1093	18.5889	18.3108	12.9574	13.0533	17.1717	17.8128	12.8819	12.4808	18.205	18.3992	13.5471	13.8047	15.5217	14.4079	11.6833	12.8477	16.3439	16.9795	10.9472	12.3116	17.104	17.3858	12.2534	12.5525	17.701	17.7586	11.5616	10.8949	18.6033	18.1974	15.2723	15.4107	18.0155	19.0371	13.1172	14.6832	18.5634	18.2991	14.8928	14.8051	15.5785
Q9NYU2	UDP-glucose:glycoprotein glucosyltransferase 1 (UGT1) (hUGT1) (EC 2.4.1.-) (UDP--Glc:glycoprotein glucosyltransferase) (UDP-glucose ceramide glucosyltransferase-like 1)	UGGT1	2.60456	3.25649e-11	+	15.0958	15.232	14.3562	12.5838	14.7782	7.85858	10.9351	16.6644	16.7526	12.4981	13.4156	15.3868	15.8087	9.81279	11.1616	16.577	16.602	13.9301	13.9821	12.668	13.6359	11.9425	9.92545	14.812	14.8082	11.9039	11.32	15.2787	15.3606	12.7719	11.5512	16.1572	16.2188	14.8646	14.8864	16.0333	15.9649	15.1406	15.5637	15.987	16.0109	14.9699	14.9613	16.0524	16.3212	14.7492	14.763	14.1505
P30085	UMP-CMP kinase (EC 2.7.4.14) (Deoxycytidylate kinase) (CK) (dCMP kinase) (Nucleoside-diphosphate kinase) (EC 2.7.4.6) (Uridine monophosphate/cytidine monophosphate kinase) (UMP/CMP kinase) (UMP/CMPK)	CMPK1	3.08629	7.47323e-18	+	16.6012	16.1211	12.9942	11.3197	12.6541	11.909	10.521	16.1788	15.9805	12.2473	11.8294	15.9376	15.3493	11.9526	12.5419	17.6146	17.336	14.4112	14.7389	14.8357	13.9505	10.3125	11.3027	13.8125	14.165	10.8747	12.8537	15.4098	14.3866	11.479	11.2373	15.8228	14.9644	12.884	12.6568	15.4159	15.2828	11.4503	13.2027	16.3202	16.2357	13.2576	11.9393	15.9861	16.2946	15.1343	13.4861	13.9513
O60268	Uncharacterized protein KIAA0513	KIAA0513	2.67149	1.92932e-12	+	11.667	12.8844	10.6916	10.9744	12.2058	10.6565	11.7733	15.58	15.9517	11.2617	11.9963	14.1358	14.391	11.8157	10.7776	15.6209	15.1926	10.9669	10.7826	12.0767	13.0694	10.8888	10.7206	11.332	12.5763	10.7598	12.7891	13.605	13.8306	12.4783	12.2512	15.1401	15.3086	11.4575	10.6207	15.1468	15.2776	12.245	10.5831	15.5701	15.9693	11.6232	12.6721	15.3924	15.6385	13.4102	10.6429	11.3922
Q5HYC2	Uncharacterized protein KIAA2026	KIAA2026	5.00489	1.22234e-15	+	16.781	16.7268	11.6621	12.1742	11.5542	15.0813	10.3455	18.295	18.1077	15.3271	15.0664	17.9142	17.8989	11.0694	12.1068	18.1733	18.1035	11.2217	11.3405	16.7585	16.5848	10.4867	11.1602	17.2745	17.2778	13.0152	9.87785	18.0614	18.0865	14.953	11.1785	18.2269	18.1989	10.9857	10.5638	18.3031	18.2995	15.86	11.3722	18.7662	18.7493	16.2074	11.572	18.481	18.4002	14.8614	14.9624	17.5456
P06132	Uroporphyrinogen decarboxylase (UPD) (URO-D) (EC 4.1.1.37)	UROD	3.64737	4.10115e-19	+	15.4916	16.1424	10.2284	12.6657	15.3202	11.7559	11.2065	16.0763	16.1589	11.9996	10.4947	16.1399	16.374	14.0589	10.4588	17.4576	17.3926	14.5299	14.2744	14.8676	14.865	9.56707	10.774	15.0156	15.1461	10.9782	11.655	15.5236	15.4314	12.4975	11.9542	15.9045	16.1498	14.2159	10.6569	16.0314	16.3594	13.7956	12.1811	16.1392	16.6069	13.7652	14.0291	16.5817	16.1797	13.6739	12.9827	14.5806
Q16851-2	UTP--glucose-1-phosphate uridylyltransferase (EC 2.7.7.9) (UDP-glucose pyrophosphorylase) (UDPGP) (UGPase)	UGP2	1.76135	5.6862e-14	+	15.9551	15.9822	13.3259	14.578	15.9353	13.1966	13.0437	17.2514	17.2852	15.0434	15.0712	16.5771	16.7237	15.1125	15.1863	16.7195	16.5649	14.7399	15.1607	15.8472	15.4481	12.2255	13.2503	15.94	15.992	13.4868	14.8522	16.5153	16.5731	13.7575	15.2476	16.7993	16.8776	15.4891	15.5847	17.1375	17.0773	16.0913	16.4689	16.849	16.8815	15.9803	15.907	17.1522	17.2409	16.0222	16.07	15.8386
P54727	UV excision repair protein RAD23 homolog B (HR23B) (hHR23B) (XP-C repair-complementing complex 58 kDa protein) (p58)	RAD23B	0.912605	0.0132189		12.6019	15.2436	13.6571	13.9773	16.6595	11.0563	17.2438	15.3754	15.7051	15.1825	12.586	14.4001	12.4183	11.0157	11.8184	16.3293	16.2935	15.2137	15.5375	13.4997	13.3919	9.89079	10.423	14.509	14.7736	12.2399	11.5365	15.1087	15.2126	14.6054	14.3935	15.1018	13.9758	15.8646	15.6987	14.9575	14.9499	16.0521	16.1394	15.4995	15.0488	15.7141	16.0135	15.0108	15.6056	14.8297	15.7577	16.6778
Q4G0F5	Vacuolar protein sorting-associated protein 26B (Vesicle protein sorting 26B)	VPS26B	2.08175	1.58501e-10	+	13.924	14.062	10.8155	11.5687	11.5735	11.2821	12.33	14.7558	13.6156	10.6456	10.5252	14.2951	12.7173	11.3088	11.1002	14.8173	14.6724	13.9075	9.09443	11.0094	11.2878	10.9632	11.3131	12.8146	13.4288	11.107	10.8869	13.4046	13.8661	12.2798	10.7073	14.4526	14.3711	12.306	12.7828	14.1478	14.4503	11.6806	12.392	14.3827	14.8653	11.21	11.5755	14.8435	14.4463	13.4163	13.2186	12.1753
Q9UBQ0	Vacuolar protein sorting-associated protein 29 (hVPS29) (PEP11 homolog) (Vesicle protein sorting 29)	VPS29	1.70559	5.28998e-09	+	11.8318	11.7676	10.0384	11.4873	11.1821	10.8114	11.2702	14.0595	14.3904	11.3008	11.9918	10.2432	13.3759	12.0618	9.53382	13.3421	14.0251	10.0648	11.2634	11.6524	12.0567	10.6042	10.6055	12.2978	12.2319	11.6977	12.0256	13.2824	13.3551	11.1158	12.69	14.1702	13.5637	10.3894	11.7214	14.7098	14.2059	12.7082	12.995	14.3044	13.3908	10.5554	11.8698	14.6946	14.9165	12.2587	12.1554	11.1
Q96QK1	Vacuolar protein sorting-associated protein 35 (hVPS35) (Maternal-embryonic 3) (Vesicle protein sorting 35)	VPS35	3.64162	1.62225e-19	+	13.6161	13.7098	9.70702	12.628	14.3275	10.4884	11.8765	15.841	15.8315	9.86155	9.30482	15.2823	15.5838	11.0245	11.7421	15.8086	15.7332	11.3657	10.6769	13.6642	13.3733	12.4424	9.63597	13.0043	13.2373	11.6359	11.4181	14.0804	14.1219	11.9916	10.6829	15.0114	15.4096	11.2721	11.4465	14.8259	15.1547	10.2005	11.221	15.4306	15.2527	10.4601	10.9827	15.1087	15.4749	12.2639	11.2172	14.0615
Q9NRW7	Vacuolar protein sorting-associated protein 45 (h-VPS45) (hlVps45)	VPS45	1.48313	4.87108e-08	+	12.2384	11.8964	10.391	11.5713	11.6259	11.0856	10.7445	13.8156	13.5477	12.0301	11.9282	12.5978	13.4556	10.0581	12.1794	13.3083	13.0996	10.2339	9.67419	10.7341	11.7494	10.9881	9.35856	11.7192	11.248	13.2404	11.183	11.1813	12.5078	11.3054	12.0039	13.4202	12.7418	9.63486	9.85266	13.1426	13.2727	11.9689	11.3993	13.6152	13.425	12.0195	12.0007	12.8441	13.4519	10.3487	12.2274	12.3843
O75351	Vacuolar protein sorting-associated protein 4B (EC 3.6.4.6) (Cell migration-inducing gene 1 protein) (Suppressor of K(+) transport growth defect 1) (Protein SKD1)	VPS4B	3.83666	7.34196e-23	+	14.4587	14.3554	13.7794	11.1575	14.932	10.8046	11.944	16.1134	16.1454	11.4398	10.2394	15.147	15.5639	11.2371	10.595	15.701	16.0729	10.4629	10.7837	13.7724	14.1893	12.3388	10.04	14.6783	14.6365	11.5018	10.9486	15.0824	15.2083	11.2946	11.9792	15.4714	15.712	11.2348	10.5002	15.7464	15.6099	11.5394	12.7883	16.1172	16.0924	12.0543	13.1936	15.8801	15.7833	12.0703	11.2519	14.7894
P26640	Valine--tRNA ligase (EC 6.1.1.9) (Protein G7a) (Valyl-tRNA synthetase) (ValRS)	VARS1	2.88372	1.65007e-14	+	12.6636	13.9077	11.1344	10.9227	14.7902	10.9359	10.8631	15.3337	15.1114	10.7159	14.9552	13.4293	13.638	12.7929	10.2545	14.343	14.8722	11.3419	10.7288	13.9065	10.574	10.8109	10.981	12.7985	15.0149	11.9136	10.8147	14.2956	14.2796	11.3814	11.7703	15.1393	14.7634	12.838	10.2755	13.6034	14.282	10.5141	10.563	15.3025	14.7944	12.0256	12.0976	14.9954	15.3386	10.2622	10.9438	13.869
P50552	Vasodilator-stimulated phosphoprotein (VASP)	VASP	1.49967	1.56681e-11	+	18.7378	18.999	18.3542	18.1962	18.7983	15.6656	15.3891	19.3511	19.5481	17.9234	17.9773	18.104	18.8478	16.8516	16.9569	19.3886	19.8458	18.0095	18.3315	17.9965	18.1405	15.073	16.1182	18.1345	17.3432	15.7669	16.0007	18.7915	19.1397	16.4945	16.8142	18.8727	18.8269	17.5199	17.4179	18.9906	19.1282	18.3393	18.2423	19.0121	19.3652	18.3576	18.3322	18.8904	19.042	18.846	18.759	18.4347
P13611	Versican core protein (Chondroitin sulfate proteoglycan core protein 2) (Chondroitin sulfate proteoglycan 2) (Glial hyaluronate-binding protein) (GHAP) (Large fibroblast proteoglycan) (PG-M)	VCAN	0.0148083	0.938987		11.4375	11.3913	11.3727	10.7726	14.5983	13.8991	14.1472	14.1398	13.5696	14.6252	14.2889	13.4754	13.4273	14.1074	14.1537	13.0051	12.1994	10.8723	10.8163	13.9003	13.8426	13.8808	13.7948	13.715	13.724	14.3395	14.2455	14.5874	14.6997	12.4291	14.3253	13.7988	13.7728	14.2144	14.15	12.9778	13.3375	13.9545	13.8597	13.2926	13.397	14.3077	13.6336	13.6817	14.0477	13.8303	13.8942	14.2516
P51809	Vesicle-associated membrane protein 7 (VAMP-7) (Synaptobrevin-like protein 1) (Tetanus-insensitive VAMP) (Ti-VAMP)	VAMP7	4.77907	3.35457e-26	+	15.8744	15.5241	10.7082	9.9131	15.7401	9.80537	9.78335	16.8007	16.7095	10.6923	12.3868	16.3263	16.4378	11.4633	10.9409	16.0656	15.8328	11.3711	11.9234	15.0263	15.9801	10.8259	11.5607	15.2217	15.8451	11.5375	12.6317	15.7347	16.3089	10.7836	10.5999	16.5091	16.5392	9.75549	10.0969	16.6087	16.3734	12.346	12.5956	16.4917	16.6462	10.8709	13.4901	16.6009	16.772	11.8747	14.2467	14.9318
Q9P0L0	Vesicle-associated membrane protein-associated protein A (VAMP-A) (VAMP-associated protein A) (VAP-A) (33 kDa VAMP-associated protein) (VAP-33)	VAPA	2.91167	4.55073e-16	+	16.8459	17.4169	13.9623	11.5066	16.3305	13.176	13.3122	15.863	16.614	14.161	14.1263	16.572	17.4084	13.8232	14.3535	17.5739	18.2958	14.4361	14.7487	15.7648	15.9462	11.0539	11.6626	15.5798	15.7551	12.3585	11.1414	16.6324	16.7106	11.5527	12.1593	16.3049	16.2474	14.3529	14.6298	16.6348	17.0231	15.2548	15.6433	16.7073	17.2402	15.3897	15.5627	16.6055	17.0429	15.2984	15.2816	15.7123
O75396	Vesicle-trafficking protein SEC22b (ER-Golgi SNARE of 24 kDa) (ERS-24) (ERS24) (SEC22 vesicle-trafficking protein homolog B) (SEC22 vesicle-trafficking protein-like 1)	SEC22B	1.74307	9.68418e-08	+	11.6634	12.3622	11.1114	12.6743	11.8621	10.3202	11.4801	13.6345	12.2459	12.1819	11.8104	13.6141	13.7386	10.4708	10.5538	14.5516	14.7326	9.3716	12.9514	10.7362	10.9788	11.0663	10.8229	10.8902	11.8647	12.07	10.6659	13.3584	13.3919	9.86617	11.0378	13.1219	13.9901	10.8822	12.2964	13.1397	13.5581	11.2477	11.7785	13.6472	13.8053	9.5149	12.6517	14.0204	14.0447	10.11	11.3881	11.2055
P18206	Vinculin (Metavinculin) (MV)	VCL	1.58663	1.28404e-17	+	21.9629	22.1061	19.8979	20.3179	21.2205	19.5922	19.6847	21.6229	21.5829	20.0643	20.1751	21.6401	21.7457	20.3103	20.2612	22.5705	22.6283	21.1626	21.2398	21.2852	21.1833	19.2229	19.1951	20.7623	20.6697	18.6716	18.4943	21.1792	21.109	19.0527	18.2718	21.2194	21.1547	19.725	19.6198	21.4879	21.3864	20.3867	20.3809	21.7404	21.7341	20.8003	20.7302	21.5893	21.7121	20.5156	20.5596	21.1187
P02774	Vitamin D-binding protein (DBP) (VDB) (Gc protein-derived macrophage activating factor) (Gc-MAF) (GcMAF) (Gc-globulin) (Group-specific component) (Gc) (Vitamin D-binding protein-macrophage activating factor) (DBP-maf)	GC	-1.4474	5.49e-05	+	13.2336	14.8842	15.4137	16.1349	17.1473	17.6458	17.9074	15.3386	15.0541	16.618	17.1488	16.0734	15.8727	16.7598	16.6455	12.5653	12.2714	13.493	13.8276	17.8667	18.2742	18.4668	18.7541	17.3493	17.3273	17.9712	18.0341	15.6009	14.7307	21.8712	21.0391	15.5807	14.8911	16.2194	17.245	15.0319	14.8014	16.1174	13.5632	13.8867	15.4848	16.3366	16.6641	13.7056	14.2409	14.0083	14.9671	16.9018
P07225	Vitamin K-dependent protein S	PROS1	-0.781713	1.52126e-09		20.265	20.0933	21.2774	20.9751	20.3335	20.6075	20.6643	20.029	20.0047	21.0634	21.0081	20.4379	20.6769	21.1802	21.3898	18.3702	18.581	20.2978	19.7076	20.4737	20.4081	20.9287	21.0257	21.3523	21.4572	21.8494	21.993	20.3212	20.4464	20.523	20.5084	20.2234	20.2586	21.2372	21.2875	20.2759	20.2684	21.0246	21.3288	20.2726	20.2445	21.1852	21.2869	19.8857	19.8756	20.5821	20.6448	20.2603
P04004	Vitronectin (VN) (S-protein) (Serum-spreading factor) (V75) [Cleaved into: Vitronectin V65 subunit; Vitronectin V10 subunit; Somatomedin-B]	VTN	-1.44677	4.38683e-05	+	16.2471	17.4603	15.9406	16.9839	13.5399	16.7129	17.1253	15.8257	14.9186	17.3431	17.0572	14.2682	15.0093	17.2901	16.9432	14.1639	14.5297	16.3042	17.0001	16.1337	16.6491	17.4879	17.6831	12.135	15.5125	14.8907	15.4668	15.3904	15.0736	15.8282	16.0503	14.0096	16.1765	16.0085	15.1754	14.1273	14.5996	11.6269	15.531	12.4711	14.9034	13.5704	16.1424	12.6369	12.0819	17.1539	16.9919	15.7223
P21796	Voltage-dependent anion-selective channel protein 1 (VDAC-1) (hVDAC1) (Outer mitochondrial membrane protein porin 1) (Plasmalemmal porin) (Porin 31HL) (Porin 31HM)	VDAC1	-1.10709	0.00071372	+	15.0268	14.8546	17.1721	16.6851	10.1809	14.8242	15.2096	13.3482	13.8471	15.4594	15.6578	12.9322	13.3298	15.2919	10.8505	15.7569	15.5097	16.1853	15.8477	14.2541	14.3916	14.9201	14.5927	15.0243	15.5249	15.6663	15.2672	12.1126	15.1935	11.8294	15.5066	12.2894	14.8757	15.8201	15.2893	15.5291	15.3021	16.3867	15.3194	14.5163	14.7932	16.4829	14.9913	15.1668	15.3296	16.2704	16.398	12.2644
Q9Y277	Voltage-dependent anion-selective channel protein 3 (VDAC-3) (hVDAC3) (Outer mitochondrial membrane protein porin 3)	VDAC3	1.18078	0.0013651	+	10.5202	15.3036	14.5058	11.8307	12.4383	9.72915	10.6973	14.5314	14.14	12.1035	14.3768	14.6957	14.4615	11.3867	10.3039	14.263	14.5467	15.2484	14.9327	11.0096	11.5202	10.1838	10.5448	15.8649	15.108	11.396	11.805	15.7785	15.2257	13.3449	14.1145	15.6495	15.3539	14.855	14.4901	16.2606	16.0965	15.8549	14.9503	15.6197	15.4461	15.1154	14.6081	16.026	16.0128	16.3755	16.4252	11.6448
P04275	von Willebrand factor (vWF) [Cleaved into: von Willebrand antigen 2 (von Willebrand antigen II)]	VWF	-0.862583	7.58064e-11		22.3485	22.3491	22.7064	22.7804	22.2631	22.6647	22.7894	20.3695	20.2314	21.9724	22.0015	22.1196	22.0682	22.8988	22.9325	21.3275	21.2759	22.4386	22.3756	21.913	21.8747	22.5743	22.5675	21.3978	21.4656	21.9129	21.8142	22.1378	22.1454	22.1882	22.155	20.8104	20.7024	21.9983	22.026	21.4618	21.5163	22.6256	22.5956	20.9214	20.9763	22.2305	22.2653	21.5821	21.6066	22.6202	22.6415	22.209
O00534	von Willebrand factor A domain-containing protein 5A (Breast cancer suppressor candidate 1) (BCSC-1) (Loss of heterozygosity 11 chromosomal region 2 gene A protein)	VWA5A	3.60415	2.24424e-18	+	14.437	15.5451	11.8059	12.3476	15.0979	11.8501	11.3007	16.1055	16.3296	13.2885	11.4351	14.3231	14.772	9.73167	9.9115	14.504	14.2745	11.3971	11.5284	11.3025	14.7169	10.8951	12.7724	13.0831	14.4286	12.1031	12.5354	15.6544	15.5355	11.2872	11.2638	15.5805	15.7957	9.81216	10.5482	15.2147	15.0365	11.0634	11.5896	14.6637	14.3778	11.0639	10.6745	15.9895	16.2141	10.0514	11.0383	14.8124
P27449	V-type proton ATPase 16 kDa proteolipid subunit c (V-ATPase 16 kDa proteolipid subunit c) (Vacuolar proton pump 16 kDa proteolipid subunit c)	ATP6V0C	1.0582	0.00490597	+	12.6331	13.0253	10.1788	11.262	10.7228	10.7031	11.1548	14.9465	14.9646	14.4297	14.8021	13.1083	12.1211	11.0487	11.6379	12.686	13.5249	11.9812	13.7432	12.6365	12.2224	9.88507	10.2861	15.1353	15.8758	10.4783	14.7509	15.7676	15.9624	15.2469	15.469	15.55	15.6905	15.7285	14.7446	16.1255	16.202	15.3714	16.1632	15.5556	15.5936	16.1442	10.5375	15.3623	16.8332	15.8892	15.8512	10.639
P38606	V-type proton ATPase catalytic subunit A (V-ATPase subunit A) (EC 7.1.2.2) (V-ATPase 69 kDa subunit) (Vacuolar ATPase isoform VA68) (Vacuolar proton pump subunit alpha)	ATP6V1A	2.7744	1.9009e-11	+	15.8177	16.0078	11.4194	11.0752	14.431	9.86058	9.67529	15.9298	15.7333	12.7863	12.5577	15.4597	15.9083	12.3984	11.8226	17.1847	17.1691	14.3444	13.576	9.98071	13.4571	11.0862	9.68596	13.1861	12.7262	11.2024	12.4651	13.9523	14.2637	14.3211	14.6682	13.1536	15.1225	10.5971	12.6179	15.1465	15.397	12.3688	10.8984	15.2769	15.851	10.0068	13.2588	15.4224	15.6357	13.5379	13.4898	14.0929
P21281	V-type proton ATPase subunit B, brain isoform (V-ATPase subunit B 2) (Endomembrane proton pump 58 kDa subunit) (HO57) (Vacuolar proton pump subunit B 2)	ATP6V1B2	1.86688	5.60276e-09	+	13.6267	13.713	11.4193	10.6962	11.2698	12.0987	12.5041	15.4603	15.1726	13.266	12.017	15.0454	14.7785	14.1841	13.7572	16.4412	16.3974	13.1887	13.332	12.1712	13.4307	10.7646	11.4638	11.6204	11.5063	11.1117	10.8502	12.6056	12.1023	11.3704	10.1766	14.6907	14.3403	11.8096	11.1085	15.0729	13.837	11.5494	10.4283	14.8631	14.159	11.0334	12.4691	14.547	14.5686	13.3541	13.4596	10.7976
P21283	V-type proton ATPase subunit C 1 (V-ATPase subunit C 1) (Vacuolar proton pump subunit C 1)	ATP6V1C1	1.88653	1.06334e-09	+	13.7368	13.2811	11.6129	11.7218	13.2464	12.0211	11.4082	14.6405	14.7268	10.7608	11.46	13.8266	14.2872	12.6098	10.6996	14.6221	14.369	10.808	11.9473	11.596	11.395	9.99679	10.2762	11.1383	9.88159	12.6049	11.9396	11.8797	10.9174	9.66815	11.5143	14.08	14.0111	12.496	11.9101	14.2551	14.1846	11.8091	11.179	14.6704	14.6551	12.1795	12.1744	14.0046	14.0748	11.7021	10.9945	13.2906
P36543	V-type proton ATPase subunit E 1 (V-ATPase subunit E 1) (V-ATPase 31 kDa subunit) (p31) (Vacuolar proton pump subunit E 1)	ATP6V1E1	1.78048	4.16803e-10	+	11.6287	12.9343	12.1001	11.3293	13.1131	11.4481	12.4338	15.2497	15.0295	11.6348	11.2044	10.6883	14.054	11.7675	10.2351	13.265	13.5552	11.2682	11.6069	11.0687	13.0757	12.3681	10.5334	13.5064	12.8172	11.8056	12.1993	13.9075	13.7973	11.9521	10.7274	14.7865	14.7954	13.5042	13.0714	14.9578	14.9098	13.0185	13.3365	14.7119	14.4938	12.3168	12.1578	14.5575	14.6268	11.8153	12.3992	13.4353
O75083	WD repeat-containing protein 1 (Actin-interacting protein 1) (AIP1) (NORI-1)	WDR1	1.45118	7.00233e-15	+	19.3667	19.3105	17.7363	18.1218	18.3323	17.0098	16.926	19.2951	19.2541	17.6708	17.5154	19.3308	19.2176	17.8735	18.0853	19.7662	19.7822	18.4832	18.5846	18.3557	18.2467	16.7402	16.766	18.0425	18.0182	16.3883	16.2911	18.626	18.6311	15.5343	15.5273	18.8859	18.8953	17.5778	17.5094	19.0282	19.0507	18.2189	18.2343	19.2378	19.2115	18.0513	18.2015	18.9488	19.0431	18.121	18.16	18.2795
Q5JSH3	WD repeat-containing protein 44 (Rabphilin-11)	WDR44	2.48752	1.53735e-11	+	16.0151	15.7624	13.9023	14.674	14.5687	15.9953	12.2305	15.7831	16.3904	15.7164	15.5414	15.9012	16.3343	10.3716	10.5785	17.0614	16.9994	12.4619	14.6728	12.8154	13.8275	12.1256	10.8888	14.3846	14.7649	11.8004	11.6954	15.4063	15.5162	11.6991	12.2358	15.8793	15.8462	13.6312	13.481	16.2248	16.5593	13.8931	13.7631	16.3817	16.677	13.8524	13.5474	16.4046	16.3792	14.2552	13.2027	14.0334
Q969T9	WW domain-binding protein 2 (WBP-2)	WBP2	0.963895	0.00969795		15.1909	15.2432	9.84531	14.22	12.1154	12.5543	10.1655	13.5551	14.3217	11.7367	11.9874	12.4377	13.8147	12.3369	11.9337	15.5714	15.607	14.2314	14.4925	14.341	14.842	10.655	11.0481	12.4478	14.5414	12.3769	10.0069	10.8173	12.8261	10.3734	12.9273	13.2103	13.4046	12.8333	13.9506	12.9308	11.104	12.6028	14.9131	12.8831	12.7973	11.7212	14.8217	14.9231	14.4836	14.7667	14.8657	11.0904
Q9NQW7-3	Xaa-Pro aminopeptidase 1 (EC 3.4.11.9) (Aminoacylproline aminopeptidase) (Cytosolic aminopeptidase P) (Soluble aminopeptidase P) (sAmp) (X-Pro aminopeptidase 1) (X-prolyl aminopeptidase 1, soluble)	XPNPEP1	2.10574	2.52795e-09	+	14.919	14.9717	9.28596	10.3116	10.9127	10.5317	11.4756	14.6601	15.1414	13.0199	12.0948	14.254	14.7714	10.8565	11.6652	16.2054	16.2969	13.5716	13.5203	12.8033	12.2101	12.4249	9.88091	11.4475	11.7865	12.191	11.9861	12.523	12.9353	10.1108	11.6178	14.5015	14.4207	12.9544	13.9058	14.8796	14.9014	12.46	10.7425	14.147	14.589	10.9251	11.8655	15.3993	15.3266	13.9288	13.6601	11.5213
P12955	Xaa-Pro dipeptidase (X-Pro dipeptidase) (EC 3.4.13.9) (Imidodipeptidase) (Peptidase D) (Proline dipeptidase) (Prolidase)	PEPD	2.42278	4.57396e-12	+	13.5289	14.338	10.5935	10.8829	11.1186	10.7753	11.3895	14.9548	15.1595	11.1993	12.3324	14.3383	15.0978	10.8093	12.0337	14.5688	14.4982	12.7643	10.9089	13.5377	11.3809	11.7846	9.39082	12.5544	13.9699	12.0367	10.2126	13.6452	12.7992	11.7244	13.0689	14.5822	14.8599	11.1361	13.3869	15.3465	15.1594	10.7296	12.4249	14.3563	14.1888	12.1459	10.6779	15.1715	15.5619	12.7841	12.0829	10.7055
O15231	Zinc finger protein 185 (LIM domain protein ZNF185) (P1-A)	ZNF185	4.66447	3.0175e-24	+	14.6352	14.1099	10.2526	10.7799	15.3971	13.2378	9.83678	16.5056	16.6171	10.9699	11.9427	16.0708	16.4065	10.5	9.72995	15.3492	14.9385	10.3001	10.451	14.8853	14.8635	9.85232	7.85556	15.974	15.8633	11.5419	11.0805	16.3298	16.3393	9.88743	11.3709	16.41	16.6167	12.9389	12.6665	16.3967	16.1886	11.7564	12.647	16.4337	16.3808	14.2446	12.0014	16.118	16.3544	11.1461	11.7816	15.5351
Q15942	Zyxin (Zyxin-2)	ZYX	0.301762	0.0342555		18.9722	18.9405	18.714	18.4918	19.0277	17.5758	17.6959	19.507	19.5532	18.7904	18.8071	18.5569	18.5005	17.739	18.4619	19.8097	19.8448	18.6589	18.7657	18.1233	18.2816	16.9328	17.3972	18.3486	18.4896	18.078	18.3338	18.7285	19.1904	18.3188	19.1294	18.7566	18.6921	19.2379	19.6349	19.0882	19.0672	19.3443	19.7082	19.5729	19.7324	19.438	19.9188	18.4714	18.6443	19.1419	19.3722	19.0294

### Sheet: eicosanoids
Eicosanoid	log2 fold-change activated vs control	adjusted p-value	Significant	log2 intensities donor_1 act_1	log2 intensities donor_1 act_2	log2 intensities donor_1 con_1	log2 intensities donor_1 con_2	log2 intensities donor_2 act_2	log2 intensities donor_2 con_1	log2 intensities donor_2 con_2	log2 intensities donor_3 act_1	log2 intensities donor_3 act_2	log2 intensities donor_3 con_1	log2 intensities donor_3 con_2	log2 intensities donor_4 act_1	log2 intensities donor_4 act_2	log2 intensities donor_4 con_1	log2 intensities donor_4 con_2	log2 intensities donor_5 act_1	log2 intensities donor_5 act_2	log2 intensities donor_5 con_1	log2 intensities donor_5 con_2	log2 intensities donor_6 act_1	log2 intensities donor_6 act_2	log2 intensities donor_6 con_1	log2 intensities donor_6 con_2	log2 intensities donor_7 act_1	log2 intensities donor_7 act_2	log2 intensities donor_7 con_1	log2 intensities donor_7 con_2	log2 intensities donor_8 act_1	log2 intensities donor_8 act_2	log2 intensities donor_8 con_1	log2 intensities donor_8 con_2	log2 intensities donor_9 act_1	log2 intensities donor_9 act_2	log2 intensities donor_9 con_1	log2 intensities donor_9 con_2	log2 intensities donor_10 act_1	log2 intensities donor_10 act_2	log2 intensities donor_10 con_1	log2 intensities donor_10 con_2	log2 intensities donor_11 act_1	log2 intensities donor_11 act_2	log2 intensities donor_11 con_1	log2 intensities donor_11 con_2	log2 intensities donor_12 act_1	log2 intensities donor_12 act_2	log2 intensities donor_12 con_1	log2 intensities donor_12 con_2	log2 intensities donor_2 act_1
11-HDoHE	2.80046	9.93698e-12	+	16.4987	16.7876	16.2481	16.6482	16.7024	16.8347	15.0071	15.2009	17.3565	17.2303	13.9636	13.052	16.9037	16.8626	15.7376	16.3203	15.9775	16.1071	14.5185	12.0771	16.9781	16.8755	12.6954	15.1584	17.7899	17.8579	13.482	13.2728	18.4326	18.3376	15.2011	12.7364	18.0408	17.9961	13.392	13.4027	17.9512	17.9387	16.0225	16.1146	17.0352	16.9247	12.7817	14.6945	17.2886	17.4327	14.8354	14.3667
11-HETE	3.00353	9.12743e-12	+	17.4037	17.576	16.8755	16.8417	17.4888	17.2343	15.36	13.6044	18.3324	18.2874	13.8369	13.0948	18.3217	18.1184	16.9417	14.7676	15.5867	15.0947	15.5434	12.6628	17.7181	17.9397	14.1759	16.0358	18.6485	18.7511	13.0705	13.5936	18.6194	18.5254	14.9665	15.0622	19.0755	19.0658	13.2226	15.0531	18.3604	18.2684	15.5287	15.7222	17.6215	17.6082	14.8246	15.0285	18.2558	18.2716	16.9265	15.3494
12-HEPE	5.64625	1.13875e-17	+	20.6128	20.6773	18.085	17.9583	20.5184	20.5432	19.0444	19.1498	21.0525	21.0778	13.798	13.9027	20.4058	20.3937	15.1472	16.7926	19.5188	19.5386	14.9426	13.0052	20.151	20.1935	12.1293	15.5089	21.8978	21.8028	13.8128	13.9791	21.7709	21.7905	17.3033	14.4795	21.0981	21.088	14.0017	14.7036	21.1228	21.1001	15.8839	14.9995	20.6088	20.7564	14.421	13.841	20.69	20.7122	13.8926	12.8299
12-HETE / 8-HETE	4.57811	5.36132e-16	+	24.5286	24.5179	21.5258	21.4241	24.3661	24.4423	23.2168	23.2139	25.6401	25.6466	22.2387	22.2568	25.6644	25.5484	19.1312	19.1279	23.9142	23.8666	18.0738	18.0866	25.4119	25.4505	18.5268	18.476	26.3599	26.3994	19.772	19.6618	25.7298	25.7306	20.4987	20.5507	26.6579	26.6505	22.7383	22.6885	25.8533	25.8222	22.0895	22.0364	24.5425	24.5855	21.4467	21.4742	25.7686	25.7826	20.3678	20.3825
12-HETrE	2.33961	3.23883e-07	+	15.8945	15.8652	16.3367	16.9116	15.7076	15.6102	14.2047	12.4599	17.7018	17.536	13.7802	12.7766	17.0247	16.9179	13.8032	14.5421	13.6244	13.1272	14.8494	13.7477	16.6707	16.6676	14.8249	14.5874	18.6828	18.6363	12.7206	14.6694	17.4989	17.6071	13.6148	15.281	18.7701	18.2295	15.3989	13.8482	17.4292	17.5776	14.7851	15.466	16.1259	16.3798	12.6065	13.5627	17.3052	17.335	17.2977	15.699
12-HHTrE	2.76162	1.10201e-06	+	14.4746	16.5122	16.7386	16.5655	13.8974	13.3437	13.1548	14.217	18.2486	18.194	15.2275	13.0177	17.7835	17.688	16.1951	14.0151	14.5627	12.6432	14.6225	12.4873	16.9198	16.9784	13.9509	14.3789	19.4943	19.5921	12.6563	12.7153	18.0612	18.1438	14.6934	12.5049	19.5986	19.7187	14.0425	14.4823	18.4014	18.2726	16.6603	16.1605	17.6379	17.711	14.6465	14.2793	17.7986	17.8902	16.2348	13.6411
13,14-dihydro-15-keto-PGE2	1.74037	3.04323e-07	+	15.653	15.9127	16.7644	16.5783	15.7192	15.7318	13.5785	13.6082	17.0084	16.981	13.4824	12.8949	15.8122	15.8608	14.2923	15.475	15.0614	15.3628	16.6663	12.9258	15.2742	14.966	12.5561	12.4146	16.3646	16.4743	13.3191	13.4966	16.0887	16.0059	14.4881	14.1709	17.0067	17.1538	14.183	14.2534	15.904	16.1695	15.7301	15.4528	15.8539	15.6542	13.9549	13.7134	15.9597	16.1146	14.2365	14.0889
13,14-dihydro-15-keto-PGF2	1.29273	0.000384054	+	15.6788	15.5707	14.9388	17.5797	14.7588	14.6689	13.2122	13.0305	15.4748	15.4244	14.0742	12.4102	15.3777	15.3782	14.6174	12.9464	14.7152	14.5111	17.8071	12.7829	15.3662	15.5377	11.5801	13.3307	16.0262	15.8648	13.715	13.6035	15.0857	15.3699	14.3803	14.9999	16.2484	16.0708	14.2759	14.3767	15.8767	16.0786	15.0659	16.3625	14.8162	14.6633	14.8652	13.1097	15.4689	15.7034	12.2607	13.3844
13-,16- and 17-HDoHE	1.55258	1.75343e-06	+	16.9036	15.4724	16.5765	16.2607	15.315	15.3226	14.3227	12.0651	15.8757	15.7556	14.5537	11.8438	15.3196	15.3938	14.4054	15.4018	16.645	15.8807	15.9558	13.9784	15.0986	15.1579	13.0781	14.6321	16.0454	16.0743	12.9232	14.5345	16.5928	16.703	14.7004	14.693	15.9651	16.2867	12.6306	14.2555	16.1056	16.1274	15.497	15.2404	15.6763	15.3466	14.278	13.7078	15.2995	15.4655	12.7357	14.2967
13-HOTrE	0.617607	0.141106		15.6727	14.7991	15.2267	15.3688	17.3033	17.1852	14.9699	15.3689	14.8032	14.7426	13.8013	12.5771	14.133	13.4079	15.339	15.0915	16.1605	14.2261	13.8115	13.7551	11.2666	16.2867	12.3994	16.1968	15.5999	14.7309	14.6974	13.2214	14.9247	13.1811	15.6025	15.6682	17.0094	12.9639	13.5597	14.8578	16.5687	16.6545	14.1878	16.0438	14.9639	14.8602	12.3699	12.3438	14.8846	15.1353	14.6314	15.5519
14-HDoHE and 10-HDoHE	5.34052	2.45054e-11	+	21.6614	21.8286	13.6828	17.4989	22.1021	22.097	20.2178	20.2846	22.9354	22.734	19.2209	19.161	22.5359	22.4816	14.895	15.4276	21.3464	21.1823	14.5812	13.9064	22.3022	22.2666	11.5477	14.5296	23.3312	23.3242	12.8471	11.8545	23.7957	23.7455	19.2457	19.2422	23.3335	23.3587	19.6343	19.7622	22.9669	23.1011	19.6919	19.7086	22.3546	22.3879	19.6586	19.7334	22.4706	22.7055	18.8947	18.9498
15-HEPE	0.0872156	0.797763		16.6648	16.7329	16.8104	15.527	14.6564	12.9627	15.3787	15.7043	14.4831	14.6509	14.3842	12.0364	12.5812	13.7473	17.0548	15.1621	14.9066	12.7998	14.8067	13.8313	14.9503	15.0975	12.7902	14.4208	14.8924	14.6672	13.7723	14.6814	14.7239	14.9473	13.0094	13.0451	15.2782	15.3339	14.5316	15.4565	14.7948	15.0878	15.7805	15.3658	15.1997	14.4946	13.3331	13.0982	13.7687	12.5203	14.1328	13.7354
15-HETE	4.16322	7.04549e-18	+	17.7731	17.9382	16.9956	16.0513	17.9509	17.8688	14.36	13.7965	18.9924	19.1634	14.8036	11.8981	19.0592	18.9369	13.5451	15.0073	17.7287	17.5472	16.1981	13.1141	18.7064	18.6784	11.8244	13.2735	19.2174	19.2975	13.9872	14.7515	19.1421	19.1018	13.661	14.6036	19.1796	19.0706	15.1656	14.4503	18.9541	19.0219	16.0076	15.4498	18.1992	18.3578	14.9271	15.1622	18.8215	18.8241	15.8196	12.7607
313_10.75	0.0836827	0.638694		16.2693	16.165	16.1417	16.4133	16.301	16.2075	15.2185	15.092	15.4451	15.3403	15.6943	15.8725	15.0637	15.1137	15.3611	15.5679	15.8517	15.8629	15.4086	15.7552	14.9339	14.971	15.1417	15.1552	15.922	15.5875	15.3938	15.4103	15.3697	15.5746	16.277	16.2235	15.8234	16.0418	15.893	15.9386	15.656	15.4585	15.7465	15.6125	15.3109	15.3198	15.0825	15.3364	15.9539	16.1944	15.0551	14.9381
317_10.65	2.35536	1.10792e-09	+	15.5333	15.8834	17.3145	17.3192	16.0477	16.1039	13.9909	11.9609	16.8543	16.7967	13.8764	12.7243	16.4984	16.5351	13.0933	13.6247	15.716	15.639	14.4266	12.4489	16.4221	16.4898	14.5219	13.4298	16.8602	17.0614	13.8628	13.4463	17.7115	17.6077	15.3784	13.9053	17.798	17.7129	14.5409	13.8292	17.3262	17.0758	15.8662	15.8769	16.4846	16.5985	14.3393	14.6439	17.0365	17.2119	14.8274	15.2282
335_9.54	2.51005	9.93698e-12	+	16.1029	16.0323	14.7562	15.6504	16.2531	16.4485	15.0975	15.2761	17.3958	17.4355	14.8142	14.8788	16.113	15.9915	15.7698	12.8958	15.7703	15.9761	13.0719	15.0473	17.1736	17.1113	13.0082	14.3018	18.1996	17.9991	13.3671	12.8162	17.0141	17.07	13.0284	15.2703	18.4947	18.3805	14.6368	14.794	17.3789	17.3505	16.5424	13.7341	16.0662	16.3378	13.4701	15.1425	17.2104	17.1567	13.7493	15.1019
9- and 13-HODE_9(10)- and 12(13)-EPOME mix	2.51986	0.00402263	+	15.5428	15.3014	19.8202	19.8916	23.1141	23.2467	19.7484	19.8214	20.7235	20.7072	11.8779	13.5331	19.251	19.2354	20.7893	20.6537	15.6728	14.6842	16.2185	12.8963	18.3398	18.3713	12.905	14.7828	20.7665	20.7557	14.5202	13.7214	19.6941	19.7223	20.869	20.9093	21.0779	21.0706	18.4976	18.4183	19.6143	19.5771	20.6935	20.6378	20.0187	20.0495	13.0302	13.6139	19.1094	19.1208	13.0251	13.4162
9-HOTrE	0.107583	0.797763		14.8439	16.186	16.662	16.5413	18.2341	18.1085	16.2353	16.2839	15.6209	15.5423	13.469	14.6409	13.8087	12.509	15.9613	16.1581	13.496	16.0755	15.4314	13.1725	15.3952	13.4059	13.4307	13.5464	14.6817	13.3968	14.0656	14.7437	13.8967	13.4446	16.2924	16.246	15.6712	15.308	13.7972	14.6681	14.6828	14.8561	15.8513	15.7501	15.804	15.9448	14.0938	13.3421	14.7182	16.0544	15.1362	13.5841
9-HpODE	0.346873	0.319648		17.6329	15.4899	17.3477	17.067	16.7933	16.6026	15.4269	15.3957	15.9143	16.0451	14.7921	14.5695	14.3163	14.2912	15.0674	14.8612	14.4178	15.3282	15.5887	13.8099	14.5364	14.4061	14.2947	14.2807	14.9353	15.1265	15.0051	15.0242	14.787	14.6894	16.7002	16.9947	17.7102	15.8914	13.4152	13.4397	16.2136	15.4282	15.7229	13.6364	14.9999	15.0852	14.7973	14.3569	15.0437	13.9832	14.8616	14.8871
Deoxycholic Acid	0.388008	0.660796		25.2802	25.1104	22.237	22.1634	17.6578	17.6207	17.6275	17.6085	17.5997	17.6004	17.3333	17.3958	24.455	24.4328	25.2094	25.1346	18.1774	18.0133	17.2476	17.5747	21.5339	21.6622	22.8768	22.6882	19.321	19.1981	20.7161	20.4752	20.2777	20.0386	18.7521	18.766	21.4623	21.2715	19.2095	19.1118	19.6428	19.4691	18.8994	18.5426	17.3699	17.5275	17.4034	17.277	23.7404	23.7127	24.3197	24.2933
Hepoxilin A3	2.06334	0.000304537	+	16.4374	15.2883	16.2087	15.0836	15.1288	13.3787	13.0934	12.306	17.6229	17.8231	14.7409	13.4217	18.273	17.9705	16.2185	16.0973	14.4058	13.127	16.4044	13.1786	17.5873	17.6571	14.6382	15.0262	19.432	19.5419	12.1871	14.6023	12.695	13.5829	15.5236	14.9372	19.6627	19.5472	14.7895	14.3002	15.836	16.0833	17.5091	15.3402	15.7829	15.1509	13.3517	13.7116	18.224	18.4699	13.662	12.8564
Hepoxilin B3	4.11056	6.08303e-15	+	16.1855	14.8542	14.9584	17.4054	17.847	17.7658	12.8242	13.7859	18.9576	19.0596	12.022	13.2202	17.7865	17.7358	15.6559	15.7876	17.4475	17.3378	15.5862	13.705	18.8009	18.7303	12.3584	15.0685	19.7559	19.6651	15.1487	13.5181	18.6155	18.6569	15.2919	14.4961	19.9904	20.0231	13.4596	14.9499	18.9522	18.9693	12.9598	15.2104	17.8125	17.735	13.9852	12.7891	18.8454	18.8345	14.4787	13.0455
HHTrE / isoform I	2.51874	5.49997e-07	+	14.3559	15.4012	15.5855	17.4835	14.3301	14.794	15.4235	14.2471	17.7386	17.8182	13.3198	12.8884	17.5021	17.4703	15.1752	14.0913	13.921	13.3799	15.147	12.4003	16.2697	16.4931	13.0763	15.5678	18.3801	18.3524	11.8083	13.9375	17.7003	17.8138	12.9888	15.8192	18.5667	18.6577	14.801	12.0676	18.0796	17.9559	15.1282	15.6536	17.3792	17.4843	14.7279	13.4525	17.7439	17.6739	14.6734	15.3484
HHTrE / isoform II	3.07553	9.67571e-10	+	16.3797	15.3293	16.3863	16.9462	14.9996	13.6112	14.6432	14.7168	18.7651	18.7493	13.7562	13.3417	18.4832	18.5161	16.4185	14.4397	17.4967	17.5041	15.0767	16.1192	17.6466	17.6264	15.0857	14.8987	18.6209	18.6779	13.733	14.8288	18.8053	18.8323	12.3782	13.1026	19.1478	18.9855	14.9573	14.6029	18.8803	18.6834	15.4029	17.5147	17.7465	17.7646	14.5535	15.9296	18.3032	18.4467	13.2536	12.1031
HpODE / isoform I	0.111101	0.563294		16.1867	16.155	16.2197	16.7771	15.775	15.8999	15.7853	16.0555	16.7094	16.7717	15.9983	16.0647	15.6715	15.4959	16.1759	16.4441	16.8419	17.0004	15.5815	15.7153	16.1321	16.0273	14.813	14.7882	15.941	15.7574	16.2448	16.1888	16.027	15.963	16.6716	16.7898	16.8483	16.5505	16.1319	16.233	16.4224	16.2583	16.6818	16.5999	16.0652	15.9501	15.6659	15.6807	15.866	15.7514	15.9568	16.1371
PGE2	4.91783	3.08775e-23	+	19.4912	19.4213	15.9057	16.6371	19.1694	19.2133	14.055	13.4291	19.4482	19.4306	13.3979	12.4152	19.2257	19.3096	14.1524	12.8524	18.8455	18.6333	14.5984	12.335	18.0287	18.0979	14.1395	15.4937	19.1549	19.0428	13.3834	14.5725	19.1171	19.1388	15.5046	13.1718	19.5983	19.5821	14.689	13.8364	19.6834	19.6067	16.3842	14.4834	19.17	19.3202	13.2932	15.1726	19.0727	19.1716	14.0583	13.9847
PGF2a	0.512125	0.109958		14.7707	14.8936	17.2135	16.1309	14.5914	14.4075	13.3917	14.3669	15.5265	15.4427	13.932	14.5746	15.012	15.0284	15.418	14.2312	14.4161	15.2182	15.2739	13.0878	13.6866	14.111	11.7156	13.0129	15.0262	15.0285	13.7548	12.7068	15.2602	15.1259	15.1183	14.4823	15.5096	15.5741	13.434	14.2906	15.6397	15.5999	16.5809	15.8007	14.9823	14.9484	15.1061	15.139	14.8067	14.6853	12.9679	15.2702
TXB2	2.85683	2.34641e-14	+	16.9881	17.0055	16.2777	16.4365	16.9935	16.8331	14.4612	14.3166	17.6554	17.6733	14.0504	13.1446	17.209	17.2125	15.2848	14.517	16.3799	16.2176	14.3418	12.5091	16.3814	16.5686	12.649	12.8906	18.319	18.4295	15.0904	15.0321	17.3702	17.2769	15.1807	14.261	18.6223	18.5881	13.9201	14.1728	17.2973	17.5343	15.2537	15.8641	17.12	16.9649	14.435	13.205	17.2136	17.307	14.3079	14.9949
