## Supplementary Table 3 Aspirin effects for "Yes, it matters: in contrast to blood plasma, serum metabolomics is confounded by platelets"

### Sheet: proteins
Uniprot Accession	Protein name	Gene name	Plasma			Serum			log2 LFQ intenisties Donor_1 Plasma before_Aspirin	log2 LFQ intenisties Donor_1 Plasma after_Aspirin	log2 LFQ intenisties Donor_2 Plasma before_Aspirin	log2 LFQ intenisties Donor_2 Plasma after_Aspirin	log2 LFQ intenisties Donor_3 Plasma before_Aspirin	log2 LFQ intenisties Donor_3 Plasma after_Aspirin	log2 LFQ intenisties Donor_4 Plasma before_Aspirin	log2 LFQ intenisties Donor_4 Plasma after_Aspirin	log2 LFQ intenisties Donor_5 Plasma before_Aspirin	log2 LFQ intenisties Donor_5 Plasma after_Aspirin	log2 LFQ intenisties Donor_6 Plasma before_Aspirin	log2 LFQ intenisties Donor_6 Plasma after_Aspirin	log2 LFQ intenisties Donor_1 Serum before_Aspirin	log2 LFQ intenisties Donor_1 Serum after_Aspirin	log2 LFQ intenisties Donor_2 Serum before_Aspirin	log2 LFQ intenisties Donor_2 Serum after_Aspirin	log2 LFQ intenisties Donor_3 Serum before_Aspirin	log2 LFQ intenisties Donor_3 Serum after_Aspirin	log2 LFQ intenisties Donor_4 Serum before_Aspirin	log2 LFQ intenisties Donor_4 Serum after_Aspirin	log2 LFQ intenisties Donor_5 Serum before_Aspirin	log2 LFQ intenisties Donor_5 Serum after_Aspirin	log2 LFQ intenisties Donor_6 Serum before_Aspirin	log2 LFQ intenisties Donor_6 Serum after_Aspirin
			log2 fold-change after vs before Aspirin	adjusted p-value	Significant	log2 fold-change after vs before Aspirin	adjusted p-value	Significant
P62258	14-3-3 protein epsilon (14-3-3E)	YWHAE	1.21706	0.364888		0.357249	0.999806		11.6048	14.7119	12.0412	14.3691	16.0996	15.0011	10.6422	9.81079	13.2211	14.6112	11.658	14.0651	13.3009	12.2123	12.568	12.4827	11.5664	12.8994	12.727	12.3327	11.1649	12.6934	12.7042	13.5543
P61981	14-3-3 protein gamma (Protein kinase C inhibitor protein 1) (KCIP-1) [Cleaved into: 14-3-3 protein gamma, N-terminally processed]	YWHAG	1.13778	0.342758		-0.527675	0.999806		12.5829	14.8306	12.0411	14.5785	15.1486	14.4817	11.6294	10.7815	11.6968	14.9796	14.5528	14.8264	12.9832	10.0921	12.9787	12.1687	12.8313	11.6732	10.8665	12.5769	11.4165	11.7579	11.2833	10.9246
P63104	14-3-3 protein zeta/delta (Protein kinase C inhibitor protein 1) (KCIP-1)	YWHAZ	2.25712	0.0815308		-0.225935	0.999806		13.9721	16.4869	12.4001	16.0741	17.3869	16.7902	12.7468	13.6443	12.41	16.6534	13.3463	16.1559	8.77821	11.426	13.0281	10.9364	11.5922	10.962	12.0343	13.6563	14.3365	13.0934	13.1142	11.4538
P68032	Actin, alpha cardiac muscle 1 (EC 3.6.4.-) (Alpha-cardiac actin) [Cleaved into: Actin, alpha cardiac muscle 1, intermediate form]	ACTC1	2.4761	0.0235838	+	-0.51066	0.999806		14.9971	17.7849	14.0383	17.5138	18.9577	18.1059	15.3772	15.8161	12.6805	18.0363	14.2076	17.858	10.19	10.7309	14.3928	11.9431	12.5327	13.1885	13.0511	12.2963	12.2494	12.1586	13.7444	12.7791
P60709	Actin, cytoplasmic 1 (EC 3.6.4.-) (Beta-actin) [Cleaved into: Actin, cytoplasmic 1, N-terminally processed]	ACTB	2.53292	0.0173918	+	0.633538	0.999806		19.1132	21.4518	18.9273	21.3895	21.9187	21.396	19.3787	19.5955	17.4357	21.5091	15.015	21.6442	13.709	13.9099	14.6251	14.4987	14.0342	15.2982	12.3549	14.641	13.751	13.0264	13.4712	14.3725
P63261	Actin, cytoplasmic 2 (EC 3.6.4.-) (Gamma-actin) [Cleaved into: Actin, cytoplasmic 2, N-terminally processed]	ACTG1	2.41988	0.0173918	+	0.203327	0.999806		15.8745	18.2076	15.98	18.4698	18.9923	18.4666	16.2894	16.4284	14.4935	18.4347	12.3244	18.4662	12.8933	11.6341	12.8146	12.9666	12.7654	12.1664	11.4738	13.4628	11.4505	12.3419	12.2077	12.2535
Q01518	Adenylyl cyclase-associated protein 1 (CAP 1)	CAP1	2.34746	0.0334652	+	-0.725254	0.999806		12.2153	16.0163	11.8019	15.3787	17.2474	16.3332	12.4295	13.3916	12.8534	16.4571	13.3097	16.3651	13.6546	10.627	12.7996	11.7976	10.9423	12.9459	12.9274	10.2317	10.747	10.9435	12.9788	13.1524
Q15848	Adiponectin (30 kDa adipocyte complement-related protein) (Adipocyte complement-related 30 kDa protein) (ACRP30) (Adipocyte, C1q and collagen domain-containing protein) (Adipose most abundant gene transcript 1 protein) (apM-1) (Gelatin-binding protein)	ADIPOQ	-0.209524	0.565915		0.144889	0.999806		16.6399	16.2724	17.9896	17.8997	16.4478	16.4779	17.0073	16.8272	17.1247	16.9845	17.068	16.5584	16.8279	16.8906	17.8824	17.7549	17.021	16.839	16.5019	16.7792	16.7269	17.2961	16.9672	17.237
P43652	Afamin (Alpha-albumin) (Alpha-Alb)	AFM	0.0817054	0.794894		-0.0133216	0.999806		19.5053	19.4534	19.7718	19.6855	19.1479	19.2787	19.3967	19.7691	19.9271	19.9869	19.546	19.6114	19.3146	19.3851	19.9193	19.539	19.46	19.3516	19.3589	19.4194	19.7783	19.9482	19.7658	19.8737
P02763	Alpha-1-acid glycoprotein 1 (AGP 1) (Orosomucoid-1) (OMD 1)	ORM1	-0.231137	0.383025		-0.0525436	0.999806		21.2525	21.3696	20.2986	20.3031	20.2924	20.3722	21.4018	20.8718	21.24	20.5315	20.6441	20.2945	21.3801	21.4612	20.155	20.2254	20.5855	20.3908	21.2371	20.8527	20.7165	20.8415	20.5218	20.5092
P19652	Alpha-1-acid glycoprotein 2 (AGP 2) (Orosomucoid-2) (OMD 2)	ORM2	-0.0155967	0.972757		-0.094937	0.999806		19.4052	19.2439	19.1656	19.1901	19.1851	19.3513	20.0246	19.9976	19.8384	19.7384	19.2021	19.2061	19.5346	19.688	18.9815	18.7586	19.6418	19.4063	19.8644	19.4872	19.6339	19.7396	19.5975	19.6044
P01011	Alpha-1-antichymotrypsin (ACT) (Cell growth-inhibiting gene 24/25 protein) (Serpin A3) [Cleaved into: Alpha-1-antichymotrypsin His-Pro-less]	SERPINA3	-0.0137688	0.972757		-0.07879	0.999806		22.2846	22.3248	21.5951	21.6442	21.6948	21.9753	22.7717	22.5218	22.3929	22.2954	21.6923	21.5871	22.0667	22.0966	21.6421	21.5372	22.0558	22.034	22.7596	22.4439	22.3676	22.3258	21.8391	21.8206
P01009	Alpha-1-antitrypsin (Alpha-1 protease inhibitor) (Alpha-1-antiproteinase) (Serpin A1) [Cleaved into: Short peptide from AAT (SPAAT)]	SERPINA1	0.0591726	0.893726		0.0103598	0.999806		23.2717	23.1369	23.1176	23.2084	22.6624	22.9653	23.6497	23.6022	23.0388	23.1412	22.6867	22.7279	23.2286	23.1434	23.2265	23.1509	23.0588	23.17	23.6281	23.4387	23.0794	23.2661	22.9737	23.088
P04217	Alpha-1B-glycoprotein (Alpha-1-B glycoprotein)	A1BG	-0.0753517	0.749896		-0.0814854	0.999806		22.0947	22.0235	21.8234	21.8231	21.3075	21.5129	21.9698	21.7204	21.8823	21.6089	21.629	21.5658	21.8634	22.0481	21.9288	21.7545	21.7147	21.6283	21.917	21.6704	21.7384	21.6823	21.8178	21.7075
P08697	Alpha-2-antiplasmin (Alpha-2-AP) (Alpha-2-plasmin inhibitor) (Alpha-2-PI) (Serpin F2)	SERPINF2	0.0835396	0.711162		-0.0516179	0.999806		20.4083	20.3811	20.4658	20.5321	20.1616	20.3948	20.4826	20.5933	20.5248	20.5448	20.1432	20.2414	19.7638	19.8015	20.1106	19.9539	20.0649	19.982	20.0608	19.724	19.9363	19.9941	19.8899	20.061
P02765	Alpha-2-HS-glycoprotein (Alpha-2-Z-globulin) (Ba-alpha-2-glycoprotein) (Fetuin-A) [Cleaved into: Alpha-2-HS-glycoprotein chain A; Alpha-2-HS-glycoprotein chain B]	AHSG	0.129009	0.407505		0.0106767	0.999806		22.495	22.462	22.4625	22.5431	21.9384	22.3025	22.6004	22.7308	22.4001	22.422	22.3048	22.5152	22.2356	22.1835	22.5251	22.4054	22.1918	22.3777	22.581	22.6293	22.4884	22.4436	22.5613	22.6077
P01023	Alpha-2-macroglobulin (Alpha-2-M) (C3 and PZP-like alpha-2-macroglobulin domain-containing protein 5)	A2M	0.020017	0.972757		0.0741253	0.999806		22.3979	22.25	23.2335	23.2058	22.232	22.5011	23.1177	23.1212	21.9865	22.0446	22.972	22.9371	22.3294	22.3982	23.3149	23.2424	22.6327	22.6704	23.1224	23.0801	21.9666	22.3273	23.1908	23.2832
P12814	Alpha-actinin-1 (Alpha-actinin cytoskeletal isoform) (F-actin cross-linking protein) (Non-muscle alpha-actinin-1)	ACTN1	1.779	0.264734		-0.0100923	0.999806		14.0778	16.7847	12.8696	16.4735	18.0772	16.9714	12.4282	10.6761	13.9388	17.1794	13.3411	17.3215	12.0672	11.7171	11.4332	10.962	10.9662	14.5447	13.2235	11.1785	13.6506	11.7853	11.2718	12.3644
P06733	Alpha-enolase (EC 4.2.1.11) (2-phospho-D-glycerate hydro-lyase) (C-myc promoter-binding protein) (Enolase 1) (MBP-1) (MPB-1) (Non-neural enolase) (NNE) (Phosphopyruvate hydratase) (Plasminogen-binding protein)	ENO1	2.50449	0.0230683	+	0.430973	0.999806		14.4888	16.5241	13.3394	16.046	17.3005	17.1392	12.2399	13.1729	11.0024	16.3589	12.1683	16.3252	13.0356	11.5796	10.8636	11.2354	12.3083	12.4281	10.9804	11.9323	11.7863	12.9998	12.742	14.1269
P01019	Angiotensinogen (Serpin A8) [Cleaved into: Angiotensin-1 (Angiotensin 1-10) (Angiotensin I) (Ang I); Angiotensin-2 (Angiotensin 1-8) (Angiotensin II) (Ang II); Angiotensin-3 (Angiotensin 2-8) (Angiotensin III) (Ang III) (Des-Asp[1]-angiotensin II); Angiotensin-4 (Angiotensin 3-8) (Angiotensin IV) (Ang IV); Angiotensin 1-9; Angiotensin 1-7; Angiotensin 1-5; Angiotensin 1-4]	AGT	-0.114074	0.737961		-0.0944602	0.999806		17.9195	17.7603	18.4755	18.3088	17.7603	17.8571	18.0193	17.9817	18.2173	17.5801	17.7943	18.0137	18.0293	18.175	18.5415	18.2441	18.2336	17.9713	17.9391	17.6293	17.9167	17.7925	18.0245	18.3055
P01008	Antithrombin-III (ATIII) (Serpin C1)	SERPINC1	0.0635026	0.881608		-0.0276848	0.999806		20.9922	20.8203	21.3689	21.3786	20.882	21.1851	21.0539	21.2832	21.0923	21.1335	20.8802	20.85	20.3037	19.8773	20.4606	20.4623	20.5946	20.5756	20.2733	20.3764	20.1691	20.4716	20.3888	20.2609
P02647	Apolipoprotein A-I (Apo-AI) (ApoA-I) (Apolipoprotein A1) [Cleaved into: Proapolipoprotein A-I (ProapoA-I); Truncated apolipoprotein A-I (Apolipoprotein A-I(1-242))]	APOA1	-0.00398922	0.986975		0.0560891	0.999806		22.8407	22.7336	23.6806	23.5553	23.1853	23.3378	23.0022	23.3192	23.2895	22.9955	22.9261	22.9591	22.7616	22.8451	23.5452	23.4966	23.5034	23.4007	23.0656	23.1514	23.1411	23.1934	23.0031	23.2694
P02652	Apolipoprotein A-II (Apo-AII) (ApoA-II) (Apolipoprotein A2) [Cleaved into: Proapolipoprotein A-II (ProapoA-II); Truncated apolipoprotein A-II (Apolipoprotein A-II(1-76))]	APOA2	0.0862885	0.648677		-0.111164	0.999806		24.7577	24.8163	25.281	25.3029	24.8776	25.0827	24.8905	25.173	25.02	24.9542	24.779	24.7943	24.9299	24.6604	25.221	25.2447	25.2981	25.0644	25.1582	25.0387	25.1326	24.914	24.8107	24.9613
P06727	Apolipoprotein A-IV (Apo-AIV) (ApoA-IV) (Apolipoprotein A4)	APOA4	0.383602	0.0815308		0.297333	0.999806		20.1238	20.9292	21.0309	21.2732	20.849	21.2895	20.6227	21.1882	21.73	21.8402	20.6958	20.8335	19.9604	20.7761	21.1185	21.1536	21.2507	21.3919	20.6263	21.0746	21.5832	21.8097	20.8951	21.0123
P04114	Apolipoprotein B-100 (Apo B-100) [Cleaved into: Apolipoprotein B-48 (Apo B-48)]	APOB	-0.0195554	0.972757		0.00834783	0.999806		20.2131	20.2088	20.4445	20.221	19.5313	19.6048	20.1278	20.3641	19.8999	19.5926	19.4375	19.5453	20.2192	20.5739	20.6264	20.3798	20.0395	19.6543	19.9355	20.0703	19.7983	19.7983	19.6674	19.8598
P02654	Apolipoprotein C-I (Apo-CI) (ApoC-I) (Apolipoprotein C1) [Cleaved into: Truncated apolipoprotein C-I]	APOC1	-0.0867408	0.90118		-0.120529	0.999806		20.7523	20.43	21.3487	21.3267	21.1181	21.1967	21.2071	21.3239	20.5782	20.1179	20.2782	20.3669	20.2513	20.383	21.4917	21.1304	21.5708	21.2063	20.9762	20.7474	20.2519	20.266	20.4818	20.5676
P02655	Apolipoprotein C-II (Apo-CII) (ApoC-II) (Apolipoprotein C2) [Cleaved into: Proapolipoprotein C-II (ProapoC-II)]	APOC2	-0.0375506	0.972757		-0.37318	0.999806		20.4525	20.1062	21.4183	20.9602	20.9563	21.5519	20.647	20.8401	19.3137	19.0329	20.1845	20.2557	20.5265	19.6404	21.3514	20.7677	21.4615	21.5276	20.4674	20.6992	19.9159	18.9383	20.2761	20.1864
P02656	Apolipoprotein C-III (Apo-CIII) (ApoC-III) (Apolipoprotein C3)	APOC3	-0.0871143	0.924568		-0.210089	0.999806		21.8266	21.6341	22.537	22.6002	21.8953	22.0751	21.4706	22.0698	21.4602	20.4843	21.615	21.4184	21.7738	21.457	22.7865	22.4812	22.0942	22.2386	21.938	21.9311	21.476	20.7314	21.6576	21.6263
P55056	Apolipoprotein C-IV (Apo-CIV) (ApoC-IV) (Apolipoprotein C4)	APOC4	0.618498	0.444229		-0.179972	0.999806		13.4723	13.0102	13.199	13.1177	13.5803	13.6934	11.0726	13.7403	11.0775	13.3276	12.5398	11.7632	11.9861	12.9691	14.0206	13.1772	13.325	12.6397	13.5309	13.5341	12.211	12.3225	12.5717	11.9229
P05090	Apolipoprotein D (Apo-D) (ApoD)	APOD	-0.00025177	0.998659		-0.0234849	0.999806		18.5066	18.52	20.035	20.0935	19.5925	19.783	19.5023	19.5441	19.8383	19.5728	19.2241	19.1839	18.2937	18.1693	19.9755	19.8266	19.7582	19.9023	19.4599	19.4609	19.7791	19.6306	19.2671	19.4029
P02649	Apolipoprotein E (Apo-E)	APOE	0.00582536	0.986975		-0.160041	0.999806		19.8878	19.7398	20.2145	20.6671	19.9973	20.1332	20.061	20.2115	19.657	19.2075	19.6764	19.5699	19.8565	19.5436	20.2339	20.5526	20.3419	20.0898	20.139	19.8878	19.7624	19.3012	19.8472	19.8456
Q13790	Apolipoprotein F (Apo-F) (Lipid transfer inhibitor protein) (LTIP)	APOF	0.0319567	0.972757		0.0424056	0.999806		14.5932	13.8759	15.4008	15.2589	13.8427	14.4659	15.2492	15.2397	14.1891	14.7001	14.2467	14.1728	14.4112	14.8685	15.5924	15.1464	14.488	14.4962	15.4792	14.6381	14.3469	14.9857	14.6501	15.0874
O14791	Apolipoprotein L1 (Apolipoprotein L) (Apo-L) (ApoL) (Apolipoprotein L-I) (ApoL-I)	APOL1	-0.0364065	0.927908		-0.196024	0.999806		17.5172	17.5555	17.035	17.0885	16.7005	16.878	16.7769	16.451	17.4539	17.2104	17.086	17.1676	17.5373	17.5271	17.4575	17.1793	17.2089	17.0963	16.9885	16.7656	17.5853	17.1227	17.2901	17.2004
O95445-2	Apolipoprotein M (Apo-M) (ApoM) (Protein G3a)	APOM	-0.0506703	0.927908		-0.0204671	0.999806		16.6022	16.3812	17.4948	17.3109	16.7446	16.9905	16.9772	17.2325	16.7297	16.4491	16.2478	16.1283	16.2105	16.3665	17.4652	17.252	17.3495	17.1152	16.887	16.9271	16.2529	16.4039	16.4173	16.3948
P08519	Apolipoprotein(a) (Apo(a)) (Lp(a)) (EC 3.4.21.-)	LPA	-0.534246	0.769627		0.363443	0.999806		16.9336	13.8306	13.3753	12.5934	15.909	15.1962	10.3494	12.6268	17.8075	17.417	16.0497	15.5552	15.6885	16.2349	13.8302	13.1403	15.2851	15.7795	11.3925	12.792	17.2992	17.5865	15.2382	15.3813
O75882	Attractin (DPPT-L) (Mahogany homolog)	ATRN	0.033178	0.927908		0.109801	0.999806		17.0022	16.8402	17.0143	16.9679	16.8837	17.1551	16.8975	16.9935	16.7079	16.9091	16.6154	16.4542	16.9609	17.0186	17.1884	16.9921	17.267	17.3857	16.8866	16.879	16.8062	17.2084	16.7025	16.9867
P02749	Beta-2-glycoprotein 1 (APC inhibitor) (Activated protein C-binding protein) (Anticardiolipin cofactor) (Apolipoprotein H) (Apo-H) (Beta-2-glycoprotein I) (B2GPI) (Beta(2)GPI)	APOH	0.0756009	0.830815		0.00586224	0.999806		20.6934	20.5907	20.899	21.2045	20.7152	20.9384	21.1091	21.213	21.2157	21.096	20.4139	20.4572	20.4849	20.4058	21.0328	21.0658	21.1253	21.0351	21.0016	21.08	21.1251	21.1987	20.6539	20.6734
P61769	Beta-2-microglobulin [Cleaved into: Beta-2-microglobulin form pI 5.3]	B2M	0.179351	0.300142		-0.026522	0.999806		17.2091	17.4269	17.1137	17.4474	17.564	17.4881	17.2618	17.0985	17.1853	17.5438	16.9252	17.3304	16.9888	16.8668	17.2356	17.3695	17.1995	17.1203	17.2944	16.9996	17.3636	17.4472	16.9984	17.1178
Q96KN2	Beta-Ala-His dipeptidase (EC 3.4.13.20) (CNDP dipeptidase 1) (Carnosine dipeptidase 1) (Glutamate carboxypeptidase-like protein 2) (Serum carnosinase)	CNDP1	-0.17025	0.927908		-0.285408	0.999806		15.2681	15.7141	15.2135	15.263	15.5217	16.1207	12.5581	11.5034	14.1173	13.4144	14.9948	14.6363	15.5139	16.1178	15.7579	15.4893	16.202	16.3589	13.2332	12.097	14.7802	13.7104	15.3935	15.3949
P43251	Biotinidase (Biotinase) (EC 3.5.1.12)	BTD	0.0802046	0.927908		0.259972	0.999806		15.7959	15.7606	16.676	16.5248	16.0607	16.4136	15.527	16.1655	16.3877	15.914	15.8665	16.0165	16.1847	16.0631	16.6928	16.4097	15.1317	16.4946	15.8763	15.9619	16.2291	16.5977	15.8586	16.0061
Q9UBW5	Bridging integrator 2 (Breast cancer-associated protein 1)	BIN2	0.741633	0.476722		0.437878	0.999806		12.3726	12.8608	11.6455	13.3482	13.7356	14.2184	13.4501	13.5335	11.9381	13.7303	13.1407	13.0412	11.3434	9.38791	10.0733	11.2062	12.045	14.1593	13.3531	13.486	12.6599	12.1454	12.6911	14.4083
P04003	C4b-binding protein alpha chain (C4bp) (Proline-rich protein) (PRP)	C4BPA	-0.0568854	0.864773		-0.0245193	0.999806		21.3861	21.2228	21.1642	21.1451	20.6587	20.929	21.6268	21.4648	21.3535	21.1889	21.2865	21.1838	21.3298	21.3796	21.2615	21.2374	21.0699	21.0741	21.6354	21.4223	21.2788	21.3882	21.5106	21.4373
P20851	C4b-binding protein beta chain	C4BPB	-0.069245	0.8974		-0.244153	0.999806		17.9378	17.7376	17.7126	17.1773	16.8412	17.243	17.4706	17.2697	17.6023	17.3626	16.918	17.2768	18.0242	17.5863	17.7645	17.5435	17.3262	17.4074	17.7066	17.505	17.6296	17.4821	17.5558	17.0177
P0DP25	Calmodulin-3	CALM3	1.62753	0.21883		0.712565	0.999806		13.5991	16.6492	13.3439	13.6459	18.2855	17.1581	14.9908	14.3385	13.2074	17.6696	13.9545	17.685	11.5779	9.43343	11.9444	12.941	11.5326	12.355	11.5611	12.0076	10.7418	13.6078	12.0883	13.3766
P00915	Carbonic anhydrase 1 (EC 4.2.1.1) (Carbonate dehydratase I) (Carbonic anhydrase B) (CAB) (Carbonic anhydrase I) (CA-I) (Cyanamide hydratase CA1) (EC 4.2.1.69)	CA1	2.25677	0.088465		-0.271309	0.999806		11.2977	13.0939	10.1973	15.8722	16.5811	15.0157	11.9658	14.7328	10.4099	16.1093	16.6865	15.8551	11.9017	12.1812	13.0782	12.0291	10.8059	12.0087	10.0153	11.0764	12.5361	11.0957	13.8299	12.1483
P00918	Carbonic anhydrase 2 (EC 4.2.1.1) (Carbonate dehydratase II) (Carbonic anhydrase C) (CAC) (Carbonic anhydrase II) (CA-II) (Cyanamide hydratase CA2) (EC 4.2.1.69)	CA2	0.631865	0.749896		0.131754	0.999806		13.3431	14.1907	10.4873	14.7048	15.7035	15.1046	12.7807	10.6862	13.741	15.2253	15.0101	14.9455	11.5958	12.5481	10.5297	10.7958	10.7773	13.4411	12.1571	11.7262	13.2103	11.5905	13.513	12.472
Q96IY4	Carboxypeptidase B2 (EC 3.4.17.20) (Carboxypeptidase U) (CPU) (Plasma carboxypeptidase B) (pCPB) (Thrombin-activable fibrinolysis inhibitor) (TAFI)	CPB2	-0.0191056	0.972757		0.000990868	0.999806		17.1476	17.2693	17.5247	17.3459	17.0256	17.3881	17.0833	17.0726	17.5372	17.2298	16.8685	16.7666	16.9279	17.1249	17.5711	17.2029	17.3323	17.4849	17.1986	17.0251	17.3571	17.4474	16.9206	17.0283
P15169	Carboxypeptidase N catalytic chain (CPN) (EC 3.4.17.3) (Anaphylatoxin inactivator) (Arginine carboxypeptidase) (Carboxypeptidase N polypeptide 1) (Carboxypeptidase N small subunit) (Kininase-1) (Lysine carboxypeptidase) (Plasma carboxypeptidase B) (Serum carboxypeptidase N) (SCPN)	CPN1	0.0334053	0.937013		0.118459	0.999806		16.184	16.1279	16.3275	16.1707	15.6828	15.8998	15.943	15.8256	15.3943	15.7792	16.0563	15.9852	16.0407	16.2437	16.3984	16.1784	16.0444	16.1749	16.0615	15.864	15.5627	16.0318	16.2436	16.5692
P22792	Carboxypeptidase N subunit 2 (Carboxypeptidase N 83 kDa chain) (Carboxypeptidase N large subunit) (Carboxypeptidase N polypeptide 2) (Carboxypeptidase N regulatory subunit)	CPN2	0.0337467	0.927908		0.0651919	0.999806		17.4431	17.5085	17.7682	17.6618	17.3826	17.6155	17.745	17.774	17.4159	17.428	17.8081	17.7776	17.2413	17.4446	17.6277	17.5429	17.6835	17.6917	17.7483	17.7119	17.6165	17.6436	17.8216	18.0953
Q9NQ79	Cartilage acidic protein 1 (68 kDa chondrocyte-expressed protein) (CEP-68) (ASPIC)	CRTAC1	0.882699	0.0886215		0.520957	0.999806		13.0167	13.0722	12.7044	13.4441	12.6644	13.8645	13.9697	15.5923	12.0741	14.2578	14.332	13.8265	12.256	13.4895	13.1449	13.2745	14.1618	14.2372	14.3993	14.3613	12.0851	13.8789	14.6602	14.5916
P49747	Cartilage oligomeric matrix protein (COMP) (Thrombospondin-5) (TSP5)	COMP	0.865776	0.088465		0.212509	0.999806		12.8113	13.7901	14.8069	15.1223	14.1219	14.3849	10.9395	14.1986	13.2996	14.0267	13.9169	13.5682	13.9754	13.937	14.9262	14.7883	14.3583	14.7357	12.2247	13.0187	13.9624	14.1129	13.7863	13.9158
O95810	Caveolae-associated protein 2 (Cavin-2) (PS-p68) (Phosphatidylserine-binding protein) (Serum deprivation-response protein)	CAVIN2	2.39967	0.0315941	+	0.934135	0.999806		14.902	16.9735	14.4985	16.7513	17.3302	17.0559	14.3304	14.6911	11.887	17.2406	12.2731	16.9065	11.6204	10.7866	11.9655	13.7216	12.4341	13.0068	11.3434	14.5113	13.0604	11.8479	11.8209	13.9753
P16070	CD44 antigen (CDw44) (Epican) (Extracellular matrix receptor III) (ECMR-III) (GP90 lymphocyte homing/adhesion receptor) (HUTCH-I) (Heparan sulfate proteoglycan) (Hermes antigen) (Hyaluronate receptor) (Phagocytic glycoprotein 1) (PGP-1) (Phagocytic glycoprotein I) (PGP-I) (CD antigen CD44)	CD44	-0.0938586	0.972757		-0.00975815	0.999806		14.1872	13.6426	13.6126	10.7595	13.6673	14.0249	11.0401	13.8383	14.419	14.3807	13.2636	12.9808	14.1123	14.3536	13.8986	13.6504	13.9855	13.9641	12.8855	13.4797	13.4972	13.4818	13.019	12.41
O43866	CD5 antigen-like (Apoptosis inhibitor expressed by macrophages) (hAIM) (CT-2) (IgM-associated peptide) (SP-alpha)	CD5L	0.0703287	0.927908		-0.0578394	0.999806		18.8871	18.9801	18.9914	19.0711	19.4284	19.6843	20.0003	19.9484	18.0184	18.0871	18.888	18.8647	18.5513	18.1926	18.9903	19.0142	19.6974	19.6932	19.9666	19.9665	18.2792	18.2623	18.931	18.9401
P00450	Ceruloplasmin (EC 1.16.3.1) (Ferroxidase)	CP	-0.0119371	0.972757		-0.0383663	0.999806		21.3037	21.1898	21.2125	21.2115	20.4819	20.8025	21.2788	21.1323	20.7851	20.729	20.9514	20.8766	21.123	21.2315	21.3548	21.1417	20.9613	20.9706	21.2784	20.9834	20.7986	20.93	21.2621	21.2908
O00299	Chloride intracellular channel protein 1 (Chloride channel ABP) (Nuclear chloride ion channel 27) (NCC27) (Regulatory nuclear chloride ion channel protein) (hRNCC)	CLIC1	2.23077	0.0772626		0.668023	0.999806		14.5258	16.3124	11.5114	16.391	16.9725	16.4878	14.6897	15.0731	13.3617	16.5797	12.661	16.2629	11.9831	11.4954	13.028	16.7925	11.9535	11.7651	11.005	13.3635	13.195	12.1645	12.7527	12.3447
P06276	Cholinesterase (EC 3.1.1.8) (Acylcholine acylhydrolase) (Butyrylcholine esterase) (Choline esterase II) (Pseudocholinesterase)	BCHE	0.275866	0.446945		0.292381	0.999806		14.9226	14.819	14.7898	14.8359	14.2994	14.7788	15.0871	15.2612	13.8266	14.5794	13.7479	14.0544	14.772	15.003	14.3765	14.5759	14.8877	15.167	15.0764	14.5958	14.2303	15.0516	14.1044	14.8082
P10909-6	Clusterin (Aging-associated gene 4 protein) (Apolipoprotein J) (Apo-J) (Complement cytolysis inhibitor) (CLI) (Complement-associated protein SP-40,40) (Ku70-binding protein 1) (NA1/NA2) (Sulfated glycoprotein 2) (SGP-2) (Testosterone-repressed prostate message 2) (TRPM-2) [Cleaved into: Clusterin beta chain (ApoJalpha) (Complement cytolysis inhibitor a chain); Clusterin alpha chain (ApoJbeta) (Complement cytolysis inhibitor b chain)]	CLU	0.0283887	0.927908		-0.0256748	0.999806		21.3823	21.3882	21.6154	21.7397	21.2645	21.4894	21.6126	21.7005	21.5329	21.3345	21.2438	21.1694	21.2017	21.2389	21.7334	21.664	21.5156	21.5888	21.7138	21.6147	21.4921	21.3894	21.3289	21.3358
P00740	Coagulation factor IX (EC 3.4.21.22) (Christmas factor) (Plasma thromboplastin component) (PTC) [Cleaved into: Coagulation factor IXa light chain; Coagulation factor IXa heavy chain]	F9	0.0856447	0.924546		-0.26296	0.999806		16.4033	16.3908	16.0399	16.0337	15.5602	15.772	16.0679	15.9758	15.602	15.9849	15.2408	15.2708	15.994	16.3102	15.5778	15.4298	15.8885	15.4941	15.4518	15.3005	15.965	15.7212	15.1317	14.1752
P12259	Coagulation factor V (Activated protein C cofactor) (Proaccelerin, labile factor) [Cleaved into: Coagulation factor V heavy chain; Coagulation factor V light chain]	F5	0.330252	0.0815308		-0.0290999	0.999806		15.24	15.6618	15.5216	15.817	15.7179	15.7964	15.8762	15.9828	15.8639	15.8753	14.5825	15.6502	15.1482	15.0335	15.1894	15.5361	15.3406	15.3142	15.6912	15.6957	15.4188	15.3944	15.1799	14.8196
P00742	Coagulation factor X (EC 3.4.21.6) (Stuart factor) (Stuart-Prower factor) [Cleaved into: Factor X light chain; Factor X heavy chain; Activated factor Xa heavy chain]	F10	0.0220712	0.937676		0.00168196	0.999806		17.0396	17.1085	17.2168	17.1892	17.1841	17.3501	17.5021	17.4693	17.3398	17.3398	17.2724	17.2303	16.7928	16.8554	17.2506	17.2518	17.5224	17.461	17.4431	17.3555	17.2824	17.3528	17.3826	17.4076
P03951	Coagulation factor XI (FXI) (EC 3.4.21.27) (Plasma thromboplastin antecedent) (PTA) [Cleaved into: Coagulation factor XIa heavy chain; Coagulation factor XIa light chain]	F11	0.644544	0.383025		0.221586	0.999806		16.5848	16.0492	16.2495	16.9208	13.0647	15.2267	16.4847	16.6381	15.5821	16.7599	16.5387	16.777	15.3915	15.6329	16.0743	16.6065	13.8834	15.8478	16.5636	14.7952	15.7713	16.1663	16.342	16.307
P00748	Coagulation factor XII (EC 3.4.21.38) (Hageman factor) (HAF) [Cleaved into: Coagulation factor XIIa heavy chain; Beta-factor XIIa part 1; Coagulation factor XIIa light chain (Beta-factor XIIa part 2)]	F12	0.0157817	0.973601		-0.0531514	0.999806		19.4766	19.4792	19.4351	19.4501	18.5479	18.7051	19.4046	19.519	18.1191	17.9421	18.8593	18.8418	19.2523	19.5262	19.513	19.3117	18.9513	18.722	19.2783	19.2158	17.9157	17.6765	18.9705	19.1101
P00488	Coagulation factor XIII A chain (Coagulation factor XIIIa) (EC 2.3.2.13) (Protein-glutamine gamma-glutamyltransferase A chain) (Transglutaminase A chain)	F13A1	0.885636	0.635625		1.16696	0.999806		16.4786	16.7075	16.5192	17.4694	17.8233	17.8634	16.2744	16.4342	15.5687	17.5771	15.4053	17.3317	8.21844	8.73721	9.98627	9.7132	8.0781	13.4246	11.8679	12.7133	13.3985	12.2838	11.3232	13.0019
P05160	Coagulation factor XIII B chain (Fibrin-stabilizing factor B subunit) (Protein-glutamine gamma-glutamyltransferase B chain) (Transglutaminase B chain)	F13B	0.0497847	0.905723		0.0691582	0.999806		17.2713	17.0799	17.311	17.3218	17.1106	17.3748	16.5327	16.9261	17.4337	17.2399	17.0623	17.078	17.1473	17.2921	17.3086	17.2185	17.423	17.4337	16.7949	16.8613	17.3598	17.5379	17.246	17.351
P23528	Cofilin-1 (18 kDa phosphoprotein) (p18) (Cofilin, non-muscle isoform)	CFL1	3.12736	0.023416	+	0.120327	0.999806		16.0392	18.8488	15.7848	18.7268	19.5361	19.1286	16.2044	16.685	13.051	19.1214	11.8629	18.732	11.6986	11.9727	11.3922	12.5956	10.6972	11.0364	11.1261	12.5516	12.9002	12.2975	13.6996	11.7822
P02745	Complement C1q subcomponent subunit A	C1QA	0.113942	0.581869		0.0480242	0.999806		19.3696	19.3748	18.9564	19.0856	19.1759	19.4301	19.6341	19.521	19.2083	19.6409	19.2006	19.1762	19.251	19.3168	19.1644	19.1951	19.5424	19.5155	19.7956	19.598	19.4062	19.6794	19.4482	19.5911
P02746	Complement C1q subcomponent subunit B	C1QB	0.155042	0.300142		0.0618366	0.999806		18.0656	18.0159	17.9034	18.103	17.979	18.3079	18.4696	18.5193	18.1365	18.3426	17.819	18.0147	18.2205	18.4584	18.2608	18.3174	18.5104	18.5482	18.7282	18.4986	18.212	18.5146	18.3691	18.3348
P02747	Complement C1q subcomponent subunit C	C1QC	0.209577	0.264734		0.0867532	0.999806		17.9667	18.0653	17.6455	17.8155	17.4135	17.9298	18.3866	18.2274	17.8666	18.2705	17.5114	17.7394	18.1681	18.3828	18.1378	18.1356	18.0206	18.242	18.6476	18.2433	18.3822	18.5291	18.02	18.364
P00736	Complement C1r subcomponent (EC 3.4.21.41) (Complement component 1 subcomponent r) [Cleaved into: Complement C1r subcomponent heavy chain; Complement C1r subcomponent light chain]	C1R	0.0688165	0.749896		-0.0103769	0.999806		20.2604	20.1268	19.8393	19.9159	19.7273	19.9942	20.278	20.2391	19.996	20.1615	19.7342	19.8106	20.1486	20.1988	19.918	19.8316	20.1599	20.1292	20.2974	20.1336	20.1437	20.2447	19.9207	19.9882
Q9NZP8	Complement C1r subcomponent-like protein (C1r-LP) (C1r-like protein) (EC 3.4.21.-) (C1r-like serine protease analog protein) (CLSPa)	C1RL	-0.234039	0.892817		-0.103297	0.999806		15.6503	16.0363	15.7696	12.71	15.1591	15.6265	16.402	16.3563	15.5159	16.0085	15.7268	16.0819	16.0124	16.3155	16.0207	16.0903	15.787	16.0371	17.218	16.2804	16.1237	16.379	16.1461	15.5858
P09871	Complement C1s subcomponent (EC 3.4.21.42) (C1 esterase) (Complement component 1 subcomponent s) [Cleaved into: Complement C1s subcomponent heavy chain; Complement C1s subcomponent light chain]	C1S	-0.0225763	0.937013		0.0143572	0.999806		19.1302	19.0427	18.7569	18.7481	18.622	18.9674	19.1738	18.9772	19.1461	18.9916	18.7658	18.7322	18.9197	18.9923	18.8478	18.6983	19.0154	19.0237	19.0941	19.0117	19.0023	19.1284	18.8457	18.9567
P06681	Complement C2 (EC 3.4.21.43) (C3/C5 convertase) [Cleaved into: Complement C2b fragment; Complement C2a fragment]	C2	-0.0404269	0.927908		-0.0408983	0.999806		17.9979	17.9353	18.0643	18.0723	17.3168	17.6381	18.0494	17.8957	17.9515	17.6632	17.5642	17.4969	17.9846	18.1617	18.269	18.0804	17.7364	17.8073	18.1129	17.6493	17.8945	17.8753	17.584	17.762
P01024	Complement C3 (C3 and PZP-like alpha-2-macroglobulin domain-containing protein 1) [Cleaved into: Complement C3 beta chain; C3-beta-c (C3bc); Complement C3 alpha chain; C3a anaphylatoxin; Acylation stimulating protein (ASP) (C3adesArg); Complement C3b alpha' chain; Complement C3c alpha' chain fragment 1; Complement C3dg fragment; Complement C3g fragment; Complement C3d fragment; Complement C3f fragment; Complement C3c alpha' chain fragment 2]	C3	-0.0714025	0.743092		-0.0312204	0.999806		22.8273	22.7409	22.5082	22.5345	22.1457	22.3178	22.7022	22.4776	22.6318	22.4699	22.5384	22.3845	22.9102	22.7926	22.5909	22.6489	22.5676	22.5065	22.7406	22.4828	22.6381	22.7743	22.667	22.722
P0C0L4	Complement C4-A (Acidic complement C4) (C3 and PZP-like alpha-2-macroglobulin domain-containing protein 2) [Cleaved into: Complement C4 beta chain; Complement C4-A alpha chain; C4a anaphylatoxin; C4b-A; C4d-A; Complement C4 gamma chain]	C4A	-0.267916	0.483583		0.0661036	0.999806		16.9949	16.7352	16.9647	16.9626	17.1648	17.5726	16.5337	15.8416	16.6464	15.7986	17.4687	17.2551	16.7956	16.7739	17.4654	17.013	17.7618	17.7595	16.4599	16.3803	16.3911	16.7861	17.5577	18.1154
P0C0L5	Complement C4-B (Basic complement C4) (C3 and PZP-like alpha-2-macroglobulin domain-containing protein 3) [Cleaved into: Complement C4 beta chain; Complement C4-B alpha chain; C4a anaphylatoxin; C4b-B; C4d-B; Complement C4 gamma chain]	C4B; C4B_2	-0.0612151	0.927908		-0.0883106	0.999806		22.224	22.0964	20.5172	20.5945	20.5892	20.8657	21.5137	20.9567	21.3879	21.3591	21.2849	21.2772	22.139	22.1482	20.6093	20.5544	21.0515	21.0042	21.3837	20.8848	21.3139	21.3961	21.4736	21.4535
P01031	Complement C5 (C3 and PZP-like alpha-2-macroglobulin domain-containing protein 4) [Cleaved into: Complement C5 beta chain; Complement C5 alpha chain; C5a anaphylatoxin; Complement C5 alpha' chain]	C5	-0.0853176	0.768536		0.0318966	0.999806		18.5726	18.3808	18.4159	18.3356	18.0242	18.195	18.8333	18.4562	18.3915	18.4566	18.0224	17.9238	18.6436	18.7507	18.6479	18.5868	18.3818	18.3426	18.8612	18.513	18.4519	18.9169	18.3793	18.4471
P13671	Complement component C6	C6	0.0911678	0.635625		-0.0274871	0.999806		18.1265	18.0659	18.0412	18.2694	17.4469	17.8707	18.1197	18.0265	17.9548	17.9381	17.9171	17.9824	17.8278	17.8349	17.9335	17.9478	17.7012	17.7235	17.9617	17.7494	17.7159	17.8137	17.9925	17.8985
P10643	Complement component C7	C7	0.0965738	0.85165		-0.00212924	0.999806		17.6859	17.5851	18.2869	18.2958	17.7203	18.0149	18.8605	18.7598	17.4706	18.012	18.3383	18.2743	17.6591	17.4631	18.2698	18.2276	18.1488	18.1824	18.7914	18.7474	18.1495	18.3113	18.4244	18.4985
P07357	Complement component C8 alpha chain (Complement component 8 subunit alpha)	C8A	0.0361856	0.927908		0.0209827	0.999806		18.781	18.6868	18.4512	18.5157	17.9403	18.2946	18.7931	18.5993	18.217	18.2925	17.8786	17.8893	18.5246	18.5683	18.4379	18.3731	18.2929	18.3724	18.8232	18.5019	18.2456	18.4061	18.0079	18.2364
P07358	Complement component C8 beta chain (Complement component 8 subunit beta)	C8B	0.0203482	0.972757		0.0122744	0.999806		20.024	19.8315	19.6974	19.615	18.6134	19.2089	19.8654	19.6653	19.6067	19.5453	19.0563	19.1195	20.1056	20.1459	19.8681	19.7039	19.2802	19.4947	19.7875	19.5653	19.4908	19.6141	19.2723	19.3541
P07360	Complement component C8 gamma chain	C8G	-0.111005	0.794894		-0.07094	0.999806		18.5193	18.3584	18.1483	18.0144	17.1024	17.555	17.8878	17.5546	17.9221	17.5886	17.2908	17.1337	18.5619	18.4373	18.2413	17.9343	17.6145	17.6849	17.9133	17.5617	17.6423	17.8868	17.4982	17.5409
P02748	Complement component C9 [Cleaved into: Complement component C9a; Complement component C9b]	C9	-0.0492287	0.927908		-0.0630255	0.999806		19.7398	19.5516	18.9335	19.0574	18.4848	18.8977	19.9865	19.4039	19.2251	19.1644	18.5661	18.5654	19.6232	19.6215	19.1285	19.1114	18.9851	19.1615	19.993	19.4264	19.3388	19.3348	18.8207	18.8555
P00751	Complement factor B (EC 3.4.21.47) (C3/C5 convertase) (Glycine-rich beta glycoprotein) (GBG) (PBF2) (Properdin factor B) [Cleaved into: Complement factor B Ba fragment; Complement factor B Bb fragment]	CFB	-0.000707308	0.998271		-0.0259298	0.999806		20.8776	20.7819	20.3904	20.4464	19.6771	19.9836	21.0241	20.7078	20.3161	20.3302	20.0066	20.0376	20.6452	20.8459	20.515	20.3498	20.0355	20.1453	20.9788	20.5481	20.2823	20.3744	20.2651	20.3027
P00746	Complement factor D (EC 3.4.21.46) (Adipsin) (C3 convertase activator) (Properdin factor D)	CFD	-0.666595	0.186596		-0.569828	0.999806		13.6414	13.0812	13.3478	13.6619	14.1632	13.0761	14.0489	12.0448	15.0152	14.0024	12.5339	12.8844	13.5179	13.373	13.6743	13.0062	13.7693	13.4931	14.181	13.9097	14.1163	12.661	12.985	12.382
P08603	Complement factor H (H factor 1)	CFH	0.0249246	0.937013		-0.00806395	0.999806		21.0481	20.968	20.4017	20.5101	20.3875	20.6668	20.9069	20.843	20.9193	20.8402	20.548	20.533	20.8956	20.8598	20.3968	20.45	20.7378	20.7995	20.9335	20.7903	20.9727	20.9648	20.7418	20.7655
Q03591	Complement factor H-related protein 1 (FHR-1) (H factor-like protein 1) (FHL-1) (H-factor-like 1) (H36)	CFHR1	-0.0148369	0.972757		0.164895	0.999806		18.8202	18.6416	18.3285	18.38	18.709	18.9754	18.3731	18.3363	18.4172	18.3651	18.4281	18.2886	18.6535	18.5537	18.1891	18.4496	19.0324	19.0922	18.2502	18.5049	18.8244	19.0737	18.2607	18.5256
P36980-2	Complement factor H-related protein 2 (FHR-2) (DDESK59) (H factor-like 3) (H factor-like protein 2)	CFHR2	0.0439339	0.927908		-0.0414947	0.999806		17.4882	17.212	16.4302	16.627	17.0726	17.392	16.7653	16.8579	17.5138	17.4296	16.9349	16.95	17.5775	17.2944	16.6007	16.5784	17.4265	17.4251	16.7803	16.6306	17.3831	17.4587	17.0544	17.1865
Q92496	Complement factor H-related protein 4 (FHR-4)	CFHR4	0.772391	0.707065		-0.195922	0.999806		16.4705	16.1714	14.9319	15.4892	14.9771	15.6238	16.3934	15.1913	11.8204	14.9409	11.681	13.4921	16.1688	15.3941	15.4741	15.3569	15.3498	15.7792	16.38	15.8472	9.54276	12.849	13.2817	9.7951
P05156	Complement factor I (EC 3.4.21.45) (C3B/C4B inactivator) [Cleaved into: Complement factor I heavy chain; Complement factor I light chain]	CFI	-0.0736456	0.893995		-0.106314	0.999806		18.7562	18.7529	18.1959	18.2298	17.4868	17.6379	18.7125	18.262	18.3153	18.1563	17.9474	17.9333	18.5636	18.765	18.3479	18.0967	17.8991	17.8906	18.6365	18.1045	18.1994	18.138	18.1295	18.1434
P31146	Coronin-1A (Coronin-like protein A) (Clipin-A) (Coronin-like protein p57) (Tryptophan aspartate-containing coat protein) (TACO)	CORO1A	1.24415	0.460685		-0.173236	0.999806		11.754	14.7255	11.9484	14.4453	16.1047	15.1505	10.9019	11.0681	14.4948	15.0705	12.7164	14.9252	10.9214	11.0898	11.1541	10.8032	11.9076	10.7959	13.685	14.143	15.2925	13.6725	12.8132	14.23
P08185	Corticosteroid-binding globulin (CBG) (Serpin A6) (Transcortin)	SERPINA6	-0.00692844	0.984182		0.000527064	0.999806		18.2948	17.9346	18.7917	18.6368	17.7666	18.2043	18.19	18.2525	17.9106	17.9443	18.1032	18.0429	18.3571	18.3574	18.6607	18.5849	18.3507	18.2589	18.1531	17.851	17.6939	18.0904	18.3401	18.4163
Q9P1F3	Costars family protein ABRACL (ABRA C-terminal-like protein)	ABRACL	2.23846	0.0157675	+	0.0323997	0.999806		12.1639	15.0993	11.7304	15.3408	15.6395	15.4305	12.1491	12.7972	11.0808	15.1193	11.9415	14.3491	12.8021	11.9837	11.8508	10.4699	11.7935	13.9823	11.8544	12.5506	12.1366	12.2299	12.6075	12.0229
P01034	Cystatin-C (Cystatin-3) (Gamma-trace) (Neuroendocrine basic polypeptide) (Post-gamma-globulin)	CST3	0.153861	0.581981		-0.0707299	0.999806		14.6795	15.3602	15.5526	15.9137	15.5561	15.7936	15.7502	15.6059	16.0355	15.7395	15.2288	15.3131	15.1746	15.2496	15.9116	15.5192	15.9047	15.8165	15.8093	15.6882	15.9804	15.8133	15.3191	15.5884
P54108	Cysteine-rich secretory protein 3 (CRISP-3) (Specific granule protein of 28 kDa) (SGP28)	CRISP3	0.0819716	0.91051		0.163349	0.999806		15.8789	15.9888	15.9744	15.999	15.4853	16.1246	15.9357	16.1975	15.716	15.314	14.9787	14.837	16.0176	15.7471	15.5914	15.8376	15.9274	16.0618	15.9269	16.2405	15.4923	16.017	14.8893	14.9211
P81605	Dermcidin (EC 3.4.-.-) (Preproteolysin) [Cleaved into: Survival-promoting peptide; DCD-1]	DCD	1.01133	0.32901		0.520568	0.999806		13.2786	14.8702	11.506	12.9385	13.7675	15.1181	12.5595	15.1647	16.678	15.2685	13.6315	14.129	14.5656	14.5154	12.6086	12.1305	12.9959	15.3756	14.1077	13.7662	16.3383	14.9643	10.9247	13.9124
Q12805	EGF-containing fibulin-like extracellular matrix protein 1 (Extracellular protein S1-5) (Fibrillin-like protein) (Fibulin-3) (FIBL-3)	EFEMP1	0.452619	0.20493		-0.0240823	0.999806		15.9939	15.9916	15.7405	15.8291	15.4547	16.2131	15.787	15.9621	13.7909	15.7887	15.5853	15.2834	15.2914	15.2676	15.3459	15.1071	15.1104	15.2978	15.294	15.1785	14.8881	15.0038	15.1102	15.0406
P11021	Endoplasmic reticulum chaperone BiP (EC 3.6.4.10) (78 kDa glucose-regulated protein) (GRP-78) (Binding-immunoglobulin protein) (BiP) (Heat shock protein 70 family protein 5) (HSP70 family protein 5) (Heat shock protein family A member 5) (Immunoglobulin heavy chain-binding protein)	HSPA5	1.8649	0.0815308		1.71121	0.867223		14.8323	16.1597	14.4196	16.1734	17.4487	16.5635	14.748	14.8065	12.0252	16.7598	12.6056	16.8059	10.5937	11.9583	13.0075	13.3373	11.6868	13.1052	12.0801	14.5899	12.8537	15.3908	11.2428	13.3503
P14625	Endoplasmin (94 kDa glucose-regulated protein) (GRP-94) (Heat shock protein 90 kDa beta member 1) (Tumor rejection antigen 1) (gp96 homolog)	HSP90B1	2.37709	0.0173918	+	-0.0261078	0.999806		12.9117	15.018	10.622	14.7355	16.001	15.273	12.0629	14.2661	11.6741	15.18	12.226	15.2876	11.2283	11.7356	14.323	11.0439	12.3966	12.1667	12.5473	13.6846	11.5862	11.9962	11.3647	12.6625
Q16610	Extracellular matrix protein 1 (Secretory component p85)	ECM1	-0.0366707	0.954467		-0.0877872	0.999806		16.6683	16.2951	16.1297	16.1354	17.0218	16.4869	16.6888	16.6731	15.589	15.5973	15.9631	16.6528	16.228	16.0683	15.9476	15.6804	15.851	15.8383	16.2584	16.0538	15.1074	15.1605	15.5454	15.6098
Q96RD9	Fc receptor-like protein 5 (FcR-like protein 5) (FcRL5) (BXMAS1) (Fc receptor homolog 5) (FcRH5) (Immune receptor translocation-associated protein 2) (CD antigen CD307e)	FCRL5	0.995877	0.8974		-0.245763	0.999806		17.9403	20.8388	21.1573	21.0681	20.7186	20.9969	20.6462	18.0985	12.3568	17.8047	17.7573	17.745	20.7655	12.265	21.1947	17.3353	21.1991	21.1376	11.9783	20.8316	17.6459	12.2568	13.5339	21.0164
Q86UX7	Fermitin family homolog 3 (Kindlin-3) (MIG2-like protein) (Unc-112-related protein 2)	FERMT3	3.61963	0.0178574	+	0.37169	0.999806		13.0506	17.2219	11.4434	17.3787	18.2668	17.9336	11.2011	11.4305	11.4165	17.6024	12.2194	17.7486	11.8132	11.8665	12.316	12.0321	11.996	12.5393	9.97441	13.6648	12.0127	10.0962	13.2342	13.3779
Q9UGM5	Fetuin-B (16G2) (Fetuin-like protein IRL685) (Gugu)	FETUB	0.157075	0.635625		0.0220569	0.999806		17.5961	17.5861	17.4515	17.5221	16.253	16.6287	17.3788	17.4972	16.4948	16.9929	17.636	17.5257	17.4433	17.6496	17.485	17.4674	16.5579	16.7136	17.4379	17.2084	17.14	16.987	17.6875	17.8581
P02671	Fibrinogen alpha chain [Cleaved into: Fibrinopeptide A; Fibrinogen alpha chain]	FGA	-0.0856161	0.881608		0.0789111	0.999806		23.5055	23.3935	23.017	23.0796	23.0757	22.9188	23.4173	23.1773	23.6828	23.2832	23.0418	23.374	16.5875	17.0659	16.9138	16.8776	16.7192	16.7769	17.4514	17.0738	17.3417	16.9748	16.6798	17.3978
P02675	Fibrinogen beta chain [Cleaved into: Fibrinopeptide B; Fibrinogen beta chain]	FGB	0.0475092	0.937013		-1.26971	1.11991e-05	+	23.1493	23.0835	22.8105	22.9758	22.8721	22.8879	23.2603	23.1042	22.9442	22.985	22.7282	23.0132	12.2361	10.5262	12.3691	10.5937	11.751	10.1499	12.485	11.3768	11.9044	11.4281	12.2525	11.3052
P02679	Fibrinogen gamma chain	FGG	-0.00245253	0.997019		-0.22392	0.999806		23.5551	23.388	23.3149	23.3831	23.3051	23.2661	23.6458	23.5049	23.2954	23.359	23.1388	23.3392	12.6943	12.3473	11.9268	11.6933	10.988	11.3729	11.6378	11.3825	12.5254	11.5279	10.6474	10.7522
P02751-10	Fibronectin (FN) (Cold-insoluble globulin) (CIG) [Cleaved into: Anastellin; Ugl-Y1; Ugl-Y2; Ugl-Y3]	FN1	-0.156337	0.924546		-0.0123056	0.999806		19.6613	19.1684	18.8993	18.5705	20.8378	19.2641	18.475	18.5665	17.9551	17.937	18.8349	20.2189	20.0962	20.1987	20.0965	19.9912	20.0143	19.7474	19.6222	19.7818	19.6987	19.7524	19.8212	19.8036
P23142	Fibulin-1 (FIBL-1)	FBLN1	0.115958	0.723776		0.0511726	0.999806		16.4844	16.1038	16.8274	17.3443	16.2234	16.619	16.8857	16.9318	16.4412	16.4094	16.4091	16.5587	16.2069	16.1536	16.7805	17.012	16.6163	16.6416	16.7615	16.7167	16.2097	16.3488	16.6611	16.6702
P23142-4	Fibulin-1 (FIBL-1)	FBLN1	-0.222081	0.86081		0.1541	0.999806		15.7289	15.1461	16.4118	16.7811	14.105	15.5872	15.9485	15.7822	15.9827	13.5588	15.7778	15.7668	15.3571	15.534	16.3788	16.173	15.0847	15.4586	15.4452	15.3198	14.816	15.4413	15.5576	15.6374
Q15485	Ficolin-2 (37 kDa elastin-binding protein) (Collagen/fibrinogen domain-containing protein 2) (EBP-37) (Ficolin-B) (Ficolin-beta) (Hucolin) (L-ficolin) (Serum lectin p35)	FCN2	0.616174	0.614022		0.554554	0.999806		16.7184	16.5225	10.4497	12.9389	15.8958	16.273	15.8748	16.2652	16.8665	17.395	16.4152	16.5229	16.4168	16.6025	12.1509	14.432	16.2497	16.4867	16.1372	16.0683	17.0083	17.4597	16.7555	16.9967
O75636	Ficolin-3 (Collagen/fibrinogen domain-containing lectin 3 p35) (Collagen/fibrinogen domain-containing protein 3) (Hakata antigen)	FCN3	0.0542199	0.893726		-0.0485789	0.999806		18.2254	18.1089	18.2252	18.1543	18.2671	18.4311	18.1017	18.339	18.4272	18.6241	18.2375	18.1519	18.103	17.8471	18.3053	18.0363	18.5497	18.4334	18.0787	18.0715	18.1746	18.4038	18.2479	18.3757
P21333	Filamin-A (FLN-A) (Actin-binding protein 280) (ABP-280) (Alpha-filamin) (Endothelial actin-binding protein) (Filamin-1) (Non-muscle filamin)	FLNA	3.21644	0.0703871		1.00255	0.999806		15.265	18.7669	14.542	17.6459	19.9346	17.4954	14.5775	15.0577	11.0768	18.3809	11.5343	18.882	8.28896	7.56003	10.9321	11.5883	12.0893	13.7937	9.02564	13.5114	12.369	9.84538	10.3615	12.783
P04075	Fructose-bisphosphate aldolase A (EC 4.1.2.13) (Lung cancer antigen NY-LU-1) (Muscle-type aldolase)	ALDOA	2.43314	0.0173918	+	0.186536	0.999806		14.7864	17.1774	14.461	17.3364	17.5461	17.1049	14.0121	14.5887	13.5248	17.3803	11.9968	17.3384	12.0505	11.9314	11.6217	12.3707	10.9753	12.4237	12.905	12.4531	11.77	11.914	12.9049	12.2537
Q08380	Galectin-3-binding protein (Basement membrane autoantigen p105) (Lectin galactoside-binding soluble 3-binding protein) (Mac-2-binding protein) (MAC2BP) (Mac-2 BP) (Tumor-associated antigen 90K)	LGALS3BP	0.0408818	0.937013		0.0493523	0.999806		19.5087	19.4232	18.7405	18.9706	18.691	19.0153	18.7523	18.7639	17.9515	17.9303	18.7235	18.5095	19.3415	19.4845	18.8157	18.7945	18.9299	19.0788	18.9699	18.8073	18.0618	18.0352	18.8567	19.0714
Q92820	Gamma-glutamyl hydrolase (EC 3.4.19.9) (Conjugase) (GH) (Gamma-Glu-X carboxypeptidase)	GGH	0.854375	0.364888		-0.133417	0.999806		12.5589	11.6165	12.7427	13.685	13.192	12.9527	10.2613	12.4575	11.9274	13.8522	12.743	13.9876	13.2502	13.2018	12.0643	12.4886	11.0649	12.1974	13.7552	13.1995	12.7889	11.7755	14.0802	13.3404
P06396	Gelsolin (AGEL) (Actin-depolymerizing factor) (ADF) (Brevin)	GSN	0.15388	0.28267		0.109455	0.999806		19.7361	19.7296	20.109	20.2575	19.9456	20.2728	19.8284	19.9841	19.7573	19.8703	19.6321	19.8175	19.5628	19.604	20.1075	20.0733	20.1067	20.2824	19.8074	19.8355	19.6855	19.8963	19.8126	20.0478
P22352	Glutathione peroxidase 3 (GPx-3) (GSHPx-3) (EC 1.11.1.9) (Extracellular glutathione peroxidase) (Plasma glutathione peroxidase) (GPx-P) (GSHPx-P)	GPX3	0.0661713	0.924568		0.0337979	0.999806		16.7386	16.5234	17.4628	17.4032	17.1587	17.6628	17.4554	17.5304	16.766	16.8573	16.9529	16.9544	16.5287	16.6109	17.3958	17.16	17.4779	17.5882	17.7837	17.4249	16.5251	17.0837	17.1591	17.2053
P04406	Glyceraldehyde-3-phosphate dehydrogenase (GAPDH) (EC 1.2.1.12) (Peptidyl-cysteine S-nitrosylase GAPDH) (EC 2.6.99.-)	GAPDH	2.99072	0.0462713	+	-0.057162	0.999806		15.2494	18.6752	14.7966	18.7253	19.2992	18.693	16.4294	15.0757	11.5444	18.7005	13.0151	18.4084	8.88515	9.81936	12.0378	13.5328	10.5642	11.6091	13.9029	11.7469	11.6006	10.524	11.8862	11.3018
P62873	Guanine nucleotide-binding protein G(I)/G(S)/G(T) subunit beta-1 (Transducin beta chain 1)	GNB1	1.76341	0.0590479		-0.0528282	0.999806		11.9682	15.1478	10.9871	14.0279	16.3345	15.2355	11.4589	12.9995	13.2297	15.4733	13.7123	15.3871	11.5088	11.3256	13.1726	12.9486	12.4452	11.7627	12.5122	11.5414	11.7722	13.6551	13.8849	13.7455
P00738	Haptoglobin (Zonulin) [Cleaved into: Haptoglobin alpha chain; Haptoglobin beta chain]	HP	-0.057999	0.927908		-0.17328	0.999806		23.9454	23.9869	23.0181	23.104	22.3561	22.6636	24.1332	23.7759	24.1435	23.6725	23.1206	23.166	23.9692	23.8457	22.976	23	22.8282	22.6997	24.0567	23.6476	24.0644	23.6851	23.269	23.2459
P00739	Haptoglobin-related protein	HPR	-0.0828683	0.927908		-0.070241	0.999806		19.6951	19.5808	18.7042	18.6315	18.4656	18.7792	17.7451	17.8037	18.8583	18.4168	17.9335	17.6925	19.6177	19.5061	18.9411	18.4226	19.0518	18.8114	17.5966	17.7713	18.7854	18.8642	17.9053	18.1007
P11142	Heat shock cognate 71 kDa protein (EC 3.6.4.10) (Heat shock 70 kDa protein 8) (Lipopolysaccharide-associated protein 1) (LAP-1) (LPS-associated protein 1)	HSPA8	1.4231	0.300142		-0.323368	0.999806		13.903	15.5325	13.9836	15.7917	17.2794	15.8345	11.8281	11.3711	12.2314	16.7002	13.3599	15.894	11.9814	11.9238	13.3285	12.7866	12.6389	13.5022	12.7692	13.2958	11.71	9.63203	12.2304	11.5778
P69905	Hemoglobin subunit alpha (Alpha-globin) (Hemoglobin alpha chain) [Cleaved into: Hemopressin]	HBA1; HBA2	0.509045	0.546924		-0.253169	0.999806		20.5593	20.242	19.7276	21.5238	22.403	21.6244	19.4755	21.0049	20.0854	21.6813	22.3302	21.5588	18.477	18.1034	18.7632	18.5099	18.8679	19.151	19.3946	18.3545	20.0006	18.9978	18.6464	19.5142
P68871	Hemoglobin subunit beta (Beta-globin) (Hemoglobin beta chain) [Cleaved into: LVV-hemorphin-7; Spinorphin]	HBB	0.484989	0.588243		-0.173714	0.999806		21.2261	20.8073	20.424	22.1219	22.8671	22.1243	20.0126	21.6794	20.8469	22.3385	22.9956	22.2109	18.9364	18.5143	19.4086	19.2971	19.3922	19.6394	20.0208	19.1968	20.7733	19.8205	19.4223	20.4432
P02042	Hemoglobin subunit delta (Delta-globin) (Hemoglobin delta chain)	HBD	0.459905	0.881608		-0.346974	0.999806		16.234	15.7593	15.6799	16.7231	19.0374	17.9316	12.7861	14.8232	15.7148	17.7883	18.2121	17.3982	13.5886	12.246	11.7849	11.8287	12.4073	11.5976	13.1068	12.6263	15.0132	13.9234	12.7772	14.3742
P02790	Hemopexin (Beta-1B-glycoprotein)	HPX	0.00272497	0.987384		0.00748062	0.999806		22.5946	22.5551	22.1613	22.2502	22.0692	22.2582	22.7866	22.806	22.8101	22.6476	22.592	22.5132	22.4515	22.5424	22.1606	22.1813	22.4249	22.3258	22.8124	22.6722	22.662	22.7857	22.6852	22.7339
P05546	Heparin cofactor 2 (Heparin cofactor II) (HC-II) (Protease inhibitor leuserpin-2) (HLS2) (Serpin D1)	SERPIND1	-0.0920989	0.738366		0.0268771	0.999806		19.1215	19.0725	18.9338	18.7133	18.4645	18.5689	18.9172	18.8202	18.7165	18.5929	18.3535	18.1866	19.5175	19.3135	18.8438	19.0924	19.0224	18.7992	18.9485	18.9934	18.8149	18.931	18.4966	18.6754
Q04756	Hepatocyte growth factor activator (HGF activator) (HGFA) (EC 3.4.21.-) [Cleaved into: Hepatocyte growth factor activator short chain; Hepatocyte growth factor activator long chain]	HGFAC	0.120656	0.794894		-0.102433	0.999806		15.7758	15.5714	15.7895	15.9278	15.3245	15.8157	15.7102	15.9798	15.6042	15.8135	16.6975	16.5175	16.1792	15.7912	15.7422	15.4324	15.8359	15.8461	15.507	15.5159	15.3171	15.7269	16.6474	16.3017
P26927	Hepatocyte growth factor-like protein (Macrophage stimulatory protein) (Macrophage-stimulating protein) (MSP) [Cleaved into: Hepatocyte growth factor-like protein alpha chain; Hepatocyte growth factor-like protein beta chain]	MST1	-0.0716372	0.90118		-0.11823	0.999806		15.5203	15.4544	15.209	15.0097	14.9158	15.1323	15.3848	15.1359	15.6804	15.479	15.0981	15.1671	15.6304	16.0163	15.2987	14.7687	15.3918	15.1849	15.2435	14.8755	15.4112	15.5334	15.5654	15.453
P04196	Histidine-rich glycoprotein (Histidine-proline-rich glycoprotein) (HPRG)	HRG	-0.0739419	0.773864		0.0118968	0.999806		20.8163	20.4873	21.1743	21.1921	20.9243	20.9563	21.0639	21.2351	20.9834	20.7677	20.7716	20.6516	20.5251	20.5259	21.0789	21.0378	21.0079	20.899	20.8724	20.94	20.6425	20.6608	20.8048	20.9393
P04439	HLA class I histocompatibility antigen, A alpha chain (Human leukocyte antigen A) (HLA-A)	HLA-A	0.155723	0.93863		-0.395819	0.999806		11.2253	12.8222	13.327	14.6694	15.2496	14.425	12.7685	10.4685	11.035	12.6517	14.3893	13.8922	11.9001	10.8954	13.5086	12.5624	11.1091	12.3509	12.2725	11.9145	12.6304	11.0256	12.7256	13.0224
Q14520	Hyaluronan-binding protein 2 (EC 3.4.21.-) (Factor VII-activating protease) (Factor seven-activating protease) (FSAP) (Hepatocyte growth factor activator-like protein) (Plasma hyaluronan-binding protein) [Cleaved into: Hyaluronan-binding protein 2 50 kDa heavy chain; Hyaluronan-binding protein 2 50 kDa heavy chain alternate form; Hyaluronan-binding protein 2 27 kDa light chain; Hyaluronan-binding protein 2 27 kDa light chain alternate form]	HABP2	0.0047787	0.986975		-0.158982	0.999806		15.9709	16.1056	16.0315	16.2189	15.6276	16.0538	16.5767	16.4009	16.8664	16.3412	16.125	16.1064	15.9307	16.0204	16.4394	16.2605	16.3755	16.3484	16.7106	16.4776	16.5984	16.2429	16.5536	16.3045
P0DOX2	Immunoglobulin alpha-2 heavy chain (Immunoglobulin alpha-2 heavy chain BUT)		0.102513	0.8974		0.0284449	0.999806		20.7547	20.762	20.7321	20.5188	21.4259	21.8704	21.1531	21.0741	19.9015	20.5459	20.2508	20.0621	20.9475	20.7513	20.7347	20.5874	21.9478	21.9931	21.2272	21.1066	20.9085	21.1332	20.3739	20.7388
P0DOX3	Immunoglobulin delta heavy chain (Immunoglobulin delta heavy chain WAH)		0.283262	0.927908		-0.0111593	0.999806		17.1027	16.8577	15.7425	15.1744	14.4204	15.5948	18.8216	18.9052	13.5482	12.4216	11.3993	13.7805	17.1275	16.8972	15.1668	16.2425	15.7221	13.6185	18.8515	18.7021	13.3032	12.8232	12.3277	14.1483
P0DOX5	Immunoglobulin gamma-1 heavy chain (Immunoglobulin gamma-1 heavy chain NIE)		-0.00261339	0.987384		-0.0788838	0.999806		24.1833	24.1692	24.3852	24.3307	24.3825	24.6875	24.4906	24.4417	24.398	24.2394	24.5727	24.5282	24.1794	23.8387	24.323	24.2002	24.7725	24.6074	24.3766	24.5091	24.3083	24.3599	24.6626	24.6338
P01876	Immunoglobulin heavy constant alpha 1 (Ig alpha-1 chain C region) (Ig alpha-1 chain C region BUR) (Ig alpha-1 chain C region TRO)	IGHA1	0.0688874	0.927908		-0.0953554	0.999806		23.4289	23.391	22.34	22.099	23.9047	24.2104	22.9697	23.0486	22.3104	22.716	22.565	22.467	23.3835	23.1967	22.2701	21.9491	24.2181	24.1843	22.9879	22.8786	22.796	22.777	22.6146	22.7123
P01859	Immunoglobulin heavy constant gamma 2 (Ig gamma-2 chain C region) (Ig gamma-2 chain C region DOT) (Ig gamma-2 chain C region TIL) (Ig gamma-2 chain C region ZIE)	IGHG2	0.0234296	0.94527		-0.0480881	0.999806		23.2611	23.093	23.5026	23.5403	22.7844	22.9872	23.4661	23.4345	23.2953	23.4317	23.6291	23.5925	23.3184	23.0558	23.5846	23.3464	23.1202	23.0879	23.3687	23.4074	23.3462	23.5636	23.7515	23.7401
P01860	Immunoglobulin heavy constant gamma 3 (HDC) (Heavy chain disease protein) (Ig gamma-3 chain C region)	IGHG3	0.107919	0.85165		-0.0508178	0.999806		23.9497	23.8462	22.7386	22.98	23.9919	24.201	24.5108	24.5898	23.9608	24.094	23.9099	23.9982	23.5206	23.57	22.7696	22.7369	24.2886	24.2066	24.421	24.3407	24.0082	23.9077	24.11	24.0511
P01861	Immunoglobulin heavy constant gamma 4 (Ig gamma-4 chain C region)	IGHG4	0.131145	0.892817		0.0349433	0.999806		21.7493	21.6333	23.0541	23.1878	22.1587	22.4859	23.1517	23.3283	21.0664	21.302	22.2902	22.32	21.172	21.4739	23.0135	23.083	22.5941	22.6526	23.3225	23.3001	21.4737	21.2775	22.5742	22.5725
P01871	Immunoglobulin heavy constant mu (Ig mu chain C region) (Ig mu chain C region BOT) (Ig mu chain C region GAL) (Ig mu chain C region OU)	IGHM	0.0940797	0.924546		-0.0330019	0.999806		22.1023	22.0409	22.0167	22.0032	22.194	22.4416	22.9989	22.9566	20.4324	20.8247	21.5629	21.6046	22.0132	21.9213	22.0081	21.828	22.5721	22.4549	22.8051	22.903	20.9775	20.9587	21.6875	21.7997
A0A0C4DH31	Immunoglobulin heavy variable 1-18	IGHV1-18	0.0469936	0.935388		0.064511	0.999806		19.0766	18.9714	17.7474	17.6313	17.8386	18.1446	17.8539	18.0296	18.0451	18.0847	18.5528	18.5349	19.0379	18.9234	17.609	17.5516	18.2238	18.2842	17.8295	17.7787	18.1476	18.5103	18.6692	18.8558
P23083	Immunoglobulin heavy variable 1-2 (Ig heavy chain V-I region ND) (Ig heavy chain V-I region V35)	IGHV1-2	-0.0255451	0.986975		0.154679	0.999806		15.2279	15.2674	12.249	12.3058	16.3962	16.3638	12.5147	12.3424	12.1665	12.4739	18.5347	18.1824	15.2576	15.9363	12.8834	12.1966	16.6484	16.6382	12.4167	12.6021	12.0359	12.7941	18.6122	18.6149
A0A0C4DH33	Immunoglobulin heavy variable 1-24	IGHV1-24	0.0136232	0.973601		0.140136	0.999806		18.4517	18.3391	17.5131	17.4405	17.8014	18.0374	18.3143	18.38	17.5046	17.4882	18.3758	18.3574	18.5749	18.6052	17.4642	17.4412	18.2488	18.2344	18.2671	18.1195	16.8771	17.4803	18.4947	18.8871
A0A0C4DH29	Immunoglobulin heavy variable 1-3	IGHV1-3	1.08655	0.131907		0.259131	0.999806		12.8715	12.6408	11.8183	14.9948	12.1767	13.9662	10.9703	12.5637	13.2953	13.6053	12.7862	12.6667	14.3843	13.5614	15.9765	15.4527	13.9571	14.0694	14.4573	14.4834	13.8069	14.3807	12.0555	14.2448
P01743	Immunoglobulin heavy variable 1-46 (Ig heavy chain V-I region DOT) (Ig heavy chain V-I region HG3) (Ig heavy chain V-I region Mot)	IGHV1-46	0.0277662	0.977356		-0.33566	0.999806		16.2147	16.3097	15.5228	14.5767	15.353	15.8098	14.5386	14.081	11.9003	12.978	15.2266	15.1673	17.4416	16.5758	15.0991	15.0734	15.801	16.0272	14.6182	14.5442	13.3873	13.3184	16.7951	15.5894
A0A0B4J2H0	Immunoglobulin heavy variable 1-69D	IGHV1-69D	-0.518779	0.749896		-0.303669	0.999806		18.7972	19.1538	15.3165	15.0188	15.8469	16.0211	15.9378	11.8369	15.5897	16.3391	16.4973	16.503	19.5763	17.5794	15.1999	14.81	16.3297	16.2961	16.0242	15.7775	16.1963	16.6419	16.4844	16.8839
A0A0B4J1V2	Immunoglobulin heavy variable 2-26	IGHV2-26	-0.0143669	0.973601		0.399712	0.867223		16.6164	16.1815	15.3185	15.0076	16.1588	16.5593	15.6884	15.9292	15.4224	15.3949	15.5137	15.5595	16.2215	16.8658	15.3377	15.6418	16.4032	16.6465	16.0849	15.8615	15.2392	16.1714	15.4809	15.9788
P01817	Immunoglobulin heavy variable 2-5 (Ig heavy chain V-II region HE) (Ig heavy chain V-II region MCE)	IGHV2-5	-0.0160373	0.973601		0.175757	0.999806		18.1381	18.0417	17.4191	17.4249	17.8358	18.0381	18.2425	18.2972	16.9351	16.8454	18.1912	18.0185	17.8539	18.3134	17.5883	17.3446	18.0859	18.1435	18.4578	18.2386	16.3608	17.1987	18.523	18.6853
P01814	Immunoglobulin heavy variable 2-70 (Ig heavy chain V-II region COR) (Ig heavy chain V-II region DAW) (Ig heavy chain V-II region OU) (Ig heavy chain V-II region SESS)	IGHV2-70	0.699443	0.43988		-0.107791	0.999806		15.0692	15.0964	10.711	13.5423	12.8413	12.6497	13.7128	13.7178	13.6741	14.9805	15.6127	15.8311	14.9964	14.7612	13.9144	12.7102	12.1784	13.6695	13.3937	12.7746	14.5641	14.3961	15.8955	15.984
A0A0C4DH43	Immunoglobulin heavy variable 2-70D	IGHV2-70D	-0.0173019	0.977356		-0.530281	0.999806		16.6535	17.1679	16.2762	16.548	14.9781	14.4353	15.9919	15.2851	15.7148	16.2537	15.8162	15.6368	16.8644	16.5386	16.7517	16.5013	15.4683	14.634	15.83	15.5643	16.1009	16.1071	15.9043	14.3926
P01762	Immunoglobulin heavy variable 3-11 (Ig heavy chain V-III region TRO)	IGHV3-11	0.101557	0.924568		0.120938	0.999806		19.2139	19.035	19.3079	19.5426	18.7451	18.1043	18.7449	18.7703	18.4153	18.7782	18.8304	19.6365	19.0432	19.3643	18.836	19.2584	18.4608	18.356	18.8578	18.6611	18.0664	18.8513	20.2449	19.7436
P01766	Immunoglobulin heavy variable 3-13 (Ig heavy chain V-III region BRO)	IGHV3-13	0.479973	0.588243		-0.186615	0.999806		15.9128	15.678	14.713	14.7079	14.4146	14.6246	16.0964	16.1893	13.3737	16.5064	16.1731	15.8571	15.7713	15.8502	14.7864	13.8825	14.8481	14.7325	16.1219	15.3835	16.0503	16.5336	16.2481	16.3242
A0A0B4J1V0	Immunoglobulin heavy variable 3-15	IGHV3-15	0.160365	0.924546		0.416669	0.999806		17.9518	17.4362	18.5806	18.5167	17.6901	17.8896	14.7326	16.5405	17.7803	17.6568	17.5883	17.2463	17.8951	18.1387	18.6442	18.486	18.0082	18.1116	15.638	17.4163	17.7707	17.9544	17.5461	17.8955
A0A0C4DH32	Immunoglobulin heavy variable 3-20	IGHV3-20	0.996264	0.400266		0.728537	0.999806		16.3398	16.4269	16.6455	16.6001	16.9866	17.5866	11.7485	15.1189	13.8708	13.0695	13.2442	16.0111	16.0811	16.092	16.8562	16.4558	17.5943	17.5297	12.1321	14.905	12.3224	14.2466	16.2614	16.3896
A0A0B4J1V1	Immunoglobulin heavy variable 3-21	IGHV3-21	0.191078	0.881608		0.11492	0.999806		17.6178	17.3977	15.8525	16.036	17.2758	17.6988	16.9714	16.4086	15.8811	17.5421	18.2079	17.8698	17.4361	17.6491	15.549	15.2756	17.7977	17.8561	16.6793	16.6654	17.329	17.699	18.1149	18.4505
P01764	Immunoglobulin heavy variable 3-23 (Ig heavy chain V-III region LAY) (Ig heavy chain V-III region POM) (Ig heavy chain V-III region TEI) (Ig heavy chain V-III region TIL) (Ig heavy chain V-III region TUR) (Ig heavy chain V-III region VH26) (Ig heavy chain V-III region WAS) (Ig heavy chain V-III region ZAP)	IGHV3-23	0.162391	0.693851		-0.0454725	0.999806		19.2104	19.1156	18.7085	18.7361	18.546	18.8998	18.7493	18.6001	17.5969	18.4367	19.3154	19.3125	18.7985	18.7683	18.8192	18.3244	18.8926	18.6991	18.4294	18.6183	17.9809	18.3178	19.4159	19.3358
P01772	Immunoglobulin heavy variable 3-33 (Ig heavy chain V-III region HIL) (Ig heavy chain V-III region KOL)	IGHV3-33	0.0145334	0.972757		0.0067091	0.999806		19.0504	18.7493	18.8074	18.8298	18.4377	18.3646	19.1048	19.1315	18.5045	19.0354	19.6399	19.5214	18.7825	18.9658	18.8963	18.5969	18.6532	18.6691	18.8926	18.9089	18.9362	19.0272	19.6921	19.7253
A0A0B4J1X8	Immunoglobulin heavy variable 3-43	IGHV3-43	0.152789	0.924546		0.0864708	0.999806		16.6776	16.7874	15.9157	15.7282	15.826	16.1145	17.6308	17.2952	14.8361	15.5394	16.3943	16.7326	16.2156	15.5165	16.6455	15.5604	16.0889	16.6359	17.2759	17.821	14.8084	15.8854	16.6752	16.8091
P01763	Immunoglobulin heavy variable 3-48 (Ig heavy chain V-III region WEA)	IGHV3-48	0.151462	0.958867		0.764128	0.999806		18.7492	18.8456	13.9532	16.3295	13.0517	13.1639	15.9246	15.6242	17.694	17.785	13.7211	12.2542	18.8818	18.5941	15.7977	16.4147	11.7664	15.3782	15.7367	15.4807	17.7136	18.202	14.4619	14.8732
A0A0A0MS15	Immunoglobulin heavy variable 3-49	IGHV3-49	-0.511865	0.337948		0.0172544	0.999806		18.0148	17.9018	17.3392	15.1899	17.3439	17.4381	16.2588	15.5633	16.517	16.5586	16.4527	16.2035	18.104	18.0332	17.3524	17.0978	17.6634	17.4802	15.7308	16.0096	16.555	16.7979	15.8977	15.988
P01767	Immunoglobulin heavy variable 3-53 (Ig heavy chain V-III region BUT)	IGHV3-53	0.0318515	0.972757		0.162254	0.999806		16.8515	16.7145	17.3803	17.2922	16.441	16.3679	17.0595	16.8578	15.4183	16.3712	16.3362	16.0741	16.8504	15.7613	16.844	17.2292	16.8203	16.8735	16.8275	17.2144	16.1745	16.8908	16.2332	16.7542
A0A075B6Q5	Immunoglobulin heavy variable 3-64	IGHV3-64	0.148365	0.837729		-0.0674543	0.999806		16.5607	16.1655	15.6867	15.9282	15.539	15.6713	16.5771	16.5564	15.034	15.9834	16.8342	16.8169	15.9946	16.445	15.8602	15.5347	15.9803	15.1357	16.3276	16.2174	15.5183	16.0315	17.1429	17.0549
A0A0J9YX35	Immunoglobulin heavy variable 3-64D	IGHV3-64D	0.0169986	0.973601		0.602183	0.70735		14.4687	14.971	15.3695	15.5163	15.2655	15.583	16.1122	15.948	15.3726	14.9193	15.2989	15.0518	13.864	15.6075	15.5799	15.6324	15.3508	15.6012	15.8979	16.2	15.4937	15.8533	14.6046	15.5095
P01780	Immunoglobulin heavy variable 3-7 (Ig heavy chain V-III region GAL) (Ig heavy chain V-III region GAR) (Ig heavy chain V-III region JON)	IGHV3-7	0.049765	0.927908		-0.0481841	0.999806		18.3803	18.3138	18.1331	18.167	17.8178	18.0925	18.0806	18.1691	18.354	18.3992	19.0331	18.9557	18.129	17.8138	18.2892	18.009	18.3698	18.204	18.007	18.2602	18.2904	18.5122	19.1808	19.1777
A0A0B4J1Y9	Immunoglobulin heavy variable 3-72	IGHV3-72	-0.0254339	0.972757		-0.230694	0.999806		16.6896	16.4275	17.0823	16.9321	16.1605	16.5967	17.2668	16.7063	16.5834	16.7656	16.2409	16.4427	16.5133	16.694	17.7814	17.0939	16.903	16.4661	17.1571	16.8194	16.621	16.4678	16.427	16.4774
A0A0B4J1V6	Immunoglobulin heavy variable 3-73	IGHV3-73	0.262917	0.800475		0.183149	0.999806		13.6211	13.4855	15.3643	15.3914	13.7579	14.0153	13.4419	13.2508	13.0846	14.7924	14.7407	14.6527	12.057	13.896	15.7056	15.3396	14.387	14.069	13.1349	12.8417	13.8647	13.9718	14.8482	14.978
A0A0B4J1X5	Immunoglobulin heavy variable 3-74	IGHV3-74	-0.0401073	0.954467		0.140841	0.999806		16.7276	16.393	16.5846	16.7192	16.7499	16.8898	16.1027	15.6777	16.6563	16.9302	15.9765	15.947	15.9596	16.3735	16.5711	16.2763	16.9887	16.9679	15.7125	15.6346	16.0368	16.8942	16.3358	16.303
P01782	Immunoglobulin heavy variable 3-9 (Ig heavy chain V-III region DOB)	IGHV3-9	0.0574172	0.937676		0.0202087	0.999806		20.011	20.0014	17.983	17.9532	18.665	18.9739	18.9064	18.6668	18.4989	18.8685	19.958	19.903	19.8271	19.7314	17.7771	17.7456	19.1419	19.2461	19.0066	18.9487	18.9382	19.0274	20.0126	20.1257
A0A0C4DH34	Immunoglobulin heavy variable 4-28	IGHV4-28	-0.163828	0.927908		0.102953	0.999806		15.9242	16.0101	14.2952	13.4126	15.1005	16.1744	14.0841	12.1017	14.0298	14.8437	16.288	16.1963	15.7812	15.814	14.2454	14.1455	16.4436	16.1	13.4629	14.0595	14.5201	15.0595	16.3386	16.231
P01824	Immunoglobulin heavy variable 4-39 (Ig heavy chain V-II region WAH)	IGHV4-39	-0.152369	0.954467		-0.255284	0.999806		10.7142	13.8705	16.1868	15.7593	15.7173	15.8198	14.4455	12.6866	15.2343	13.2167	15.8758	15.9068	12.6801	11.5294	15.5607	15.7384	15.6597	15.8958	12.0807	13.1875	13.5783	11.3723	16.2763	16.5807
A0A075B6R2	Immunoglobulin heavy variable 4-4	IGHV4-4	0.461695	0.701621		0.238406	0.999806		14.0945	13.7333	13.391	12.9467	13.3355	13.1419	12.9434	16.1702	15.4725	15.6718	14.4105	14.7536	14.4945	13.901	12.8278	13.1248	14.0117	15.3944	13.5057	13.5438	15.546	15.7679	15.0874	15.1716
A0A0C4DH41	Immunoglobulin heavy variable 4-61	IGHV4-61	-0.0434198	0.963368		-0.102099	0.999806		20.3154	19.9945	20.5413	20.4334	19.474	20.1738	20.0581	20.438	19.7422	19.6247	20.2086	19.4149	20.2032	20.2061	20.4336	19.9644	20.5824	20.2099	19.7887	19.4332	19.2603	19.8055	20.1754	20.2119
A0A0C4DH38	Immunoglobulin heavy variable 5-51	IGHV5-51	-0.053305	0.933345		0.0392094	0.999806		19.0026	18.819	18.3089	18.0724	18.1428	18.9468	18.4606	18.2319	17.9358	17.805	18.1233	17.7791	18.7129	18.9285	18.1276	17.9532	18.7013	18.886	17.7951	17.7809	18.054	17.9865	18.0111	18.102
A0A0B4J1U7	Immunoglobulin heavy variable 6-1	IGHV6-1	0.752416	0.483583		0.308721	0.999806		16.0546	15.826	19.0664	19.0937	14.97	16.0362	16.4541	16.5281	12.2179	15.9748	16.2596	16.0785	15.4998	15.7161	18.8944	19.0521	15.8556	16.4874	16.8525	16.9291	16.4703	16.4883	16.1627	16.9145
P01591	Immunoglobulin J chain (Joining chain of multimeric IgA and IgM)	JCHAIN	-0.0391585	0.97028		-0.117463	0.999806		18.5342	18.2816	18.2234	18.2764	18.6844	18.8831	18.9667	18.9794	17.3023	17.2405	17.6782	17.4933	18.304	18.3455	18.2035	18.0375	19.2235	18.9708	18.7134	18.6099	16.9258	16.9956	17.9782	17.6842
P01834	Immunoglobulin kappa constant (Ig kappa chain C region) (Ig kappa chain C region AG) (Ig kappa chain C region CUM) (Ig kappa chain C region EU) (Ig kappa chain C region OU) (Ig kappa chain C region ROY) (Ig kappa chain C region TI)	IGKC	-0.0601606	0.924568		-0.0725218	0.999806		23.9474	23.6563	23.9515	23.8891	23.7418	24.1623	24.1184	24.1671	23.9062	23.5918	23.929	23.7668	23.5272	23.2888	24.1346	23.7573	24.3219	24.0047	23.9908	24.2306	23.6889	23.8512	24.053	24.1486
P0DOX7	Immunoglobulin kappa light chain (Immunoglobulin kappa light chain EU)		0.0287825	0.937013		0.00640774	0.999806		24.1123	24.1832	24.3813	24.2855	24.3947	24.6751	24.4491	24.6191	24.1465	24.0314	24.4442	24.3063	24.2694	24.0918	24.2621	24.0704	24.7971	24.8701	24.458	24.7122	24.2954	24.228	24.5342	24.682
P0DP09	Immunoglobulin kappa variable 1-13	IGKV1-13	-0.19626	0.934834		-0.231582	0.999806		16.9689	16.7456	18.3066	18.1076	19.7834	20.0563	16.6923	16.8863	16.1	15.808	12.7264	11.7964	17.1477	17.1383	18.3578	18.0431	20.322	20.1786	16.6741	16.5967	15.872	16.1381	13.6185	12.5079
P04430	Immunoglobulin kappa variable 1-16 (Ig kappa chain V-I region BAN)	IGKV1-16	-0.248159	0.927908		0.553588	0.999806		15.9917	15.6908	16.8529	16.2692	15.9866	15.986	15.5813	15.3298	11.9937	12.14	16.4849	15.9863	16.318	15.8891	12.3831	16.3437	16.2082	16.0239	15.2571	15.5818	12.4452	11.8542	16.0177	16.2582
P01599	Immunoglobulin kappa variable 1-17 (Ig kappa chain V-I region Gal) (Ig kappa chain V-I region WEA)	IGKV1-17	0.368084	0.42116		-0.0818373	0.999806		16.6412	16.4931	16.7538	16.7087	16.5862	16.9739	16.665	16.8353	14.3783	16.3344	16.5721	16.4597	16.9359	16.6998	16.6851	16.5685	17.2705	16.9185	16.4396	16.3976	16.1759	16.469	16.954	16.9166
A0A075B6S5	Immunoglobulin kappa variable 1-27	IGKV1-27	-0.12549	0.927908		0.169365	0.999806		19.4836	19.0574	19.1157	18.9351	18.6706	18.4082	18.8871	18.9707	16.9288	17.4539	19.7134	19.221	19.7004	19.7125	18.933	18.7261	19.185	18.8813	17.7727	18.6391	16.8379	17.2907	19.5082	19.7035
P01594	Immunoglobulin kappa variable 1-33 (Ig kappa chain V-I region AU) (Ig kappa chain V-I region Ka)	IGKV1-33	-0.0193199	0.972757		0.159557	0.999806		20.4425	20.2627	20.4109	20.1785	20.1067	20.2607	20.152	20.3599	18.9292	18.9254	20.0971	20.0352	20.5666	20.6996	20.3712	20.2044	20.6804	20.6639	20.2886	20.1719	19.1452	19.6659	20.1987	20.8024
P01602	Immunoglobulin kappa variable 1-5 (Ig kappa chain V-I region CAR) (Ig kappa chain V-I region EU) (Ig kappa chain V-I region HK102) (Ig kappa chain V-I region Kue)	IGKV1-5	-0.493309	0.687873		0.622484	0.999806		13.5622	13.3861	14.7433	14.5171	12.3867	13.3249	13.7225	11.8254	11.0325	11.1305	12.8939	11.1972	13.8577	12.57	12.8218	13.6827	12.1699	12.222	12.1202	13.3424	10.642	12.2448	12.7233	14.0079
P01601	Immunoglobulin kappa variable 1D-16 (Ig kappa chain V-I region HK146) (Ig kappa chain V-I region HK189)	IGKV1D-16	0.195052	0.937013		-0.620547	0.999806		16.6208	16.035	15.3502	15.4886	14.556	15.1692	13.4278	14.157	14.0765	15.0573	16.1563	15.4509	17.4279	15.981	15.4447	15.0799	10.5042	11.0274	13.6522	11.0057	14.7444	14.9359	16.105	16.1251
P04432	Immunoglobulin kappa variable 1D-39 (Ig kappa chain V-I region Daudi)	IGKV1D-39	-0.221166	0.717236		0.029761	0.999806		17.2582	16.9501	18.6814	18.5326	18.0325	18.2928	17.8095	17.1892	16.6711	16.7773	18.0497	17.4335	17.6676	17.4699	18.5747	18.1489	18.5204	18.2668	16.764	17.1031	16.4339	17.0826	17.6762	17.744
A0A0C4DH68	Immunoglobulin kappa variable 2-24	IGKV2-24	-0.0673666	0.927908		-0.188929	0.999806		17.9796	18.0217	18.1888	18.2932	17.9555	18.3766	18.2096	18.0303	19.4989	18.7958	19.5732	19.4838	17.8692	17.3066	18.3244	18.2131	18.4244	18.3798	18.1254	18.152	19.1542	18.9446	19.5934	19.3611
A0A075B6P5	Immunoglobulin kappa variable 2-28	IGKV2-28	-0.732116	0.383025		0.18814	0.999806		16.1245	13.2414	16.7918	17.1182	16.1103	13.8255	16.9235	16.1073	14.8648	16.6942	17.9608	17.3963	15.1211	15.5594	16.7883	16.9633	14.9189	15.3859	16.6229	16.7354	16.1624	16.435	18.08	17.7433
A2NJV5	Immunoglobulin kappa variable 2-29	IGKV2-29	0.0631857	0.937013		-0.0223325	0.999806		16.2912	16.2791	16.3763	16.4438	18.0917	18.4663	15.7026	15.7183	16.4442	16.229	16.3519	16.5006	16.2514	16.1423	16.4195	16.3417	18.3888	18.4258	15.6681	15.6544	16.196	16.2404	16.5471	16.5322
P06310	Immunoglobulin kappa variable 2-30 (Ig kappa chain V-II region RPMI 6410)	IGKV2-30	0.240294	0.749896		-0.5595	0.999806		19.9701	19.3732	19.581	19.7489	19.693	19.6984	19.7325	19.8336	19.1797	20.0521	19.6617	20.5536	19.7036	19.5704	19.477	19.7889	19.8947	19.8518	19.1933	18.9221	19.9618	17.7052	20.5713	19.6065
P01614	Immunoglobulin kappa variable 2D-40 (Ig kappa chain V-II region Cum)	IGKV2D-40	0.150978	0.535152		-0.040308	0.999806		20.8397	20.9758	21.3177	21.2936	21.2833	21.5024	21.0427	21.3499	20.6157	20.8493	21.2605	21.2945	20.8613	20.4097	21.1381	21.3011	21.5069	21.4454	21.2207	21.1413	20.7839	20.7621	21.4409	21.6504
P04433	Immunoglobulin kappa variable 3-11 (Ig kappa chain V-III region VG)	IGKV3-11	0.385262	0.264734		0.118467	0.999806		20.7569	20.9357	21.2379	21.0424	21.0113	21.5129	20.9978	21.1629	19.3215	20.9539	21.4305	21.4597	20.6536	20.6066	21.1904	21.293	21.5341	21.358	21.0799	21.329	20.702	21.1449	21.4987	21.6379
P01624	Immunoglobulin kappa variable 3-15 (Ig kappa chain V-III region CLL) (Ig kappa chain V-III region POM)	IGKV3-15	0.144732	0.656234		-0.0552034	0.999806		18.2646	18.133	17.8998	17.844	18.1747	18.682	17.9708	18.0964	17.4776	18.0166	18.5805	18.4646	18.0598	17.8971	18.0601	17.9116	18.6893	18.7642	17.7813	18.0141	18.0981	17.6867	18.6043	18.6879
P01619	Immunoglobulin kappa variable 3-20 (Ig kappa chain V-III region B6) (Ig kappa chain V-III region GOL) (Ig kappa chain V-III region HAH) (Ig kappa chain V-III region HIC) (Ig kappa chain V-III region IARC/BL41) (Ig kappa chain V-III region NG9) (Ig kappa chain V-III region SIE) (Ig kappa chain V-III region Ti) (Ig kappa chain V-III region WOL)	IGKV3-20	-0.255416	0.476722		-0.00382773	0.999806		20.5441	19.766	20.6103	20.1905	19.6612	19.8431	19.3891	20.1717	20.5204	19.5385	19.9481	19.6307	20.6003	20.5367	20.3156	20.2175	20.0212	20.0422	20.1079	19.6674	20.1415	20.0136	19.538	20.2242
P06312	Immunoglobulin kappa variable 4-1 (Ig kappa chain V-IV region B17) (Ig kappa chain V-IV region JI) (Ig kappa chain V-IV region Len) (Ig kappa chain V-IV region STH)	IGKV4-1	-0.182343	0.648677		0.148699	0.999806		17.7178	17.5935	18.2964	17.8417	17.8919	18.2505	17.8383	17.8849	18.5367	18.0556	18.0246	17.5855	18.4106	18.2607	17.8763	17.9385	18.5318	18.3251	17.7579	17.6576	17.6554	18.592	17.7308	18.0812
A0A0C4DH24	Immunoglobulin kappa variable 6-21	IGKV6-21	0.261663	0.444229		0.00937605	0.999806		14.5818	14.637	14.8897	15.4459	15.8263	16.2662	15.3992	15.4627	15.5533	15.8591	14.7164	14.8658	14.1238	14.2848	15.3723	15.2056	16.3078	16.306	15.4485	15.3283	15.6348	15.717	15.0484	15.1503
P0DOY2	Immunoglobulin lambda constant 2 (Ig lambda chain C region Kern) (Ig lambda chain C region NIG-64) (Ig lambda chain C region SH) (Ig lambda chain C region X) (Ig lambda-2 chain C region)	IGLC2	0.048872	0.924546		-0.0116173	0.999806		23.5107	23.4266	23.2162	23.2584	23.3653	23.6586	23.6414	23.7696	23.2305	23.2339	23.785	23.6953	23.3681	23.4167	23.2902	22.9567	23.7166	23.6927	23.6735	23.7059	23.2804	23.351	23.9078	24.0439
A0A0B4J1U3	Immunoglobulin lambda variable 1-36	IGLV1-36	0.865748	0.633431		0.691219	0.999806		11.3786	16.86	16.5411	16.3787	15.6811	15.9894	16.5772	16.6723	16.3179	15.9114	16.2386	16.1171	17.2975	17.2304	16.6623	16.4831	16.4404	16.3856	12.7361	16.6184	16.1	16.4519	16.5345	16.7488
P01703	Immunoglobulin lambda variable 1-40 (Ig lambda chain V-I region NEWM)	IGLV1-40	0.319979	0.364888		0.0437733	0.999806		19.3442	19.3606	17.4851	18.0839	18.8435	19.1899	18.6894	19.0056	17.8818	18.4696	18.686	18.7402	19.2904	19.2383	17.332	18.1404	19.4807	19.3898	19.3613	18.8713	18.8225	18.7363	18.9484	19.1218
P01699	Immunoglobulin lambda variable 1-44 (Ig lambda chain V-I region MEM) (Ig lambda chain V-I region VOR)	IGLV1-44	-0.102273	0.893726		0.221314	0.999806		16.5168	16.6633	16.1021	15.7129	16.3883	16.4924	16.3835	16.2563	16.1178	15.8839	16.8926	16.7787	16.1741	16.0066	15.2134	15.8455	16.5712	17.0919	16.223	16.4424	16.5416	16.3229	16.6344	16.9765
P01700	Immunoglobulin lambda variable 1-47 (Ig lambda chain V-I region HA) (Ig lambda chain V-I region WAH)	IGLV1-47	0.0690762	0.927908		-0.143119	0.999806		18.5004	18.6057	17.7919	17.4776	18.4688	18.8722	18.6852	18.5989	17.4517	18.0185	18.3474	18.0869	18.9299	18.4472	17.989	17.4898	18.8575	18.8843	18.4063	18.2865	18.2105	18.1922	18.4942	18.7287
P01701	Immunoglobulin lambda variable 1-51 (Ig lambda chain V-I region BL2) (Ig lambda chain V-I region EPS) (Ig lambda chain V-I region NEW) (Ig lambda chain V-I region NIG-64)	IGLV1-51	0.198764	0.626964		0.106959	0.999806		17.2039	17.3906	16.1145	16.2959	16.2817	16.8402	16.8983	16.7615	17.0156	17.2948	17.6251	17.7487	17.2764	16.9839	16.529	16.5155	16.7236	17.126	16.9787	17.0967	17.6507	17.902	17.9994	18.1755
P01706	Immunoglobulin lambda variable 2-11 (Ig gamma lambda chain V-II region DOT) (Ig lambda chain V-II region BOH) (Ig lambda chain V-II region BUR) (Ig lambda chain V-II region NIG-58) (Ig lambda chain V-II region TRO) (Ig lambda chain V-II region WIN)	IGLV2-11	0.0778948	0.972757		-0.305707	0.999806		16.6888	16.6254	15.3711	14.1562	15.9	16.3858	14.407	14.3338	14.7109	16.1888	15.6493	15.5043	16.0912	16.0259	13.7588	14.4402	16.1328	16.2502	13.918	14.7999	16.082	13.3613	16.4393	15.7105
P01704	Immunoglobulin lambda variable 2-14 (Ig lambda chain V-II region NIG-84) (Ig lambda chain V-II region TOG) (Ig lambda chain V-II region VIL)	IGLV2-14	0.0210381	0.972757		0.0448707	0.999806		17.8289	17.6432	18.7975	19.006	17.5195	17.7808	17.8349	17.8319	16.8374	16.7126	17.4634	17.4332	17.3165	17.714	19.0659	18.8861	17.9007	17.9257	17.7927	17.7509	16.5488	16.6584	17.5352	17.4939
A0A075B6J9	Immunoglobulin lambda variable 2-18	IGLV2-18	0.54571	0.400266		0.171748	0.999806		16.8517	17.2557	15.4113	15.4206	15.8184	16.4124	14.3261	15.7352	15.1007	15.9223	16.5043	16.5406	17.2117	16.1449	15.7255	15.4606	16.7629	16.4102	13.8405	15.506	14.6641	15.9612	17.3454	17.0976
A0A075B6K4	Immunoglobulin lambda variable 3-10	IGLV3-10	-0.0467202	0.977356		-0.0759118	0.999806		15.9977	13.0921	13.5205	13.3647	16.8414	16.8585	17.1057	17.2383	12.9562	15.5454	17.0897	17.132	16.205	15.8457	12.2919	11.2766	17.1733	17.1416	17.2035	17.2155	14.3836	15.2806	17.554	17.5959
P01714	Immunoglobulin lambda variable 3-19 (Ig lambda chain V-III region SH)	IGLV3-19	1.12088	0.100521		-0.431991	0.999806		11.8219	13.6329	13.8785	13.9629	12.8445	14.0111	12.0506	12.2985	11.531	14.4228	13.4049	13.9284	13.1821	14.5132	13.3689	14.3951	14.6204	13.8464	12.2545	11.9753	14.4383	13.4192	14.9257	12.0488
P80748	Immunoglobulin lambda variable 3-21 (Ig lambda chain V-III region LOI) (Ig lambda chain V-V region DEL) (Ig lambda chain V-VII region MOT)	IGLV3-21	-0.328267	0.881608		0.857121	0.999806		21.0482	20.4873	19.6794	18.8497	19.9378	17.3478	17.8189	19.6049	19.3548	19.7698	20.3022	20.1122	20.7393	21.0147	18.2324	19.7993	15.4671	17.7733	19.0255	19.5212	19.9104	19.6915	18.751	19.4684
A0A075B6H9	Immunoglobulin lambda variable 4-69	IGLV4-69	0.8144	0.32901		0.78154	0.999806		12.7608	14.2427	12.051	14.0936	14.0525	14.2753	15.7912	15.5857	14.216	15.0766	15.4046	15.8885	14.1376	15.2483	12.7517	13.1193	13.9862	14.4479	15.8927	15.7507	11.8873	15.0329	16.0578	15.8034
A0A075B6I9	Immunoglobulin lambda variable 7-46	IGLV7-46	0.0780724	0.972757		0.223094	0.999806		13.7333	12.687	13.3126	13.5203	13.867	14.3774	14.2587	14.459	11.705	12.888	14.7214	14.1347	14.8708	15.3434	11.8829	10.9397	12.4964	13.9112	14.0501	13.66	10.7557	11.341	14.558	14.7573
A0A075B6I0	Immunoglobulin lambda variable 8-61	IGLV8-61	-0.125243	0.972757		0.197626	0.999806		18.2212	18.3328	15.6481	13.6328	17.7774	18.0667	19.0309	19.2687	18.5635	18.8427	19.5008	19.8469	17.4812	17.4077	10.3459	12.5992	18.2041	18.0503	18.9822	18.7525	18.5811	18.2504	19.9236	19.6439
P15814	Immunoglobulin lambda-like polypeptide 1 (CD179 antigen-like family member B) (Ig lambda-5) (Immunoglobulin omega polypeptide) (Immunoglobulin-related protein 14.1) (CD antigen CD179b)	IGLL1	-0.0449683	0.933345		0.0812534	0.999806		17.1732	16.929	17.3402	17.0899	17.2647	17.4994	17.2031	17.1775	16.7089	16.7875	17.2366	17.1736	17.4896	17.7225	17.5699	17.0822	17.8155	17.7751	17.2295	17.1281	16.559	17.3019	17.5817	17.7229
B9A064	Immunoglobulin lambda-like polypeptide 5 (G lambda-1) (Germline immunoglobulin lambda 1)	IGLL5	0.0986932	0.897629		0.131112	0.999806		20.9102	20.6354	19.8165	19.9887	20.0894	20.3849	21.0188	21.2208	20.0952	20.6153	20.7505	20.4278	20.4534	20.6877	19.9669	19.7361	19.9919	20.4753	21.0411	20.9397	20.6277	20.6841	21.0882	21.433
P01344	Insulin-like growth factor II (IGF-II) (Somatomedin-A) (T3M-11-derived growth factor) [Cleaved into: Insulin-like growth factor II; Insulin-like growth factor II Ala-25 Del; Preptin]	IGF2	0.160362	0.749896		0.0965619	0.999806		14.9193	14.972	15.2739	14.9945	14.6367	15.375	15.3236	15.5206	15.1823	15.3311	14.3381	14.443	15.2074	15.6044	15.6333	14.9265	15.4184	15.2353	14.9715	14.9859	15.251	15.7621	14.556	15.1027
P17936	Insulin-like growth factor-binding protein 3 (IBP-3) (IGF-binding protein 3) (IGFBP-3)	IGFBP3	-0.33097	0.749896		-0.12522	0.999806		15.9926	15.641	15.7967	12.7881	15.3901	15.6735	16.0007	16.2705	14.9691	15.579	14.8295	15.0407	15.8669	16.1297	15.6835	15.5146	15.7696	15.8463	15.8868	15.6628	15.5162	15.6673	15.0415	14.1926
P22692	Insulin-like growth factor-binding protein 4 (IBP-4) (IGF-binding protein 4) (IGFBP-4)	IGFBP4	0.31921	0.811547		0.0600561	0.999806		12.4074	12.1801	11.9226	13.0771	12.6267	12.6107	13.464	13.1862	12.5646	12.9481	12.7471	13.6453	9.6697	11.4091	12.1268	12.6266	13.1311	12.216	13.4517	11.9055	12.2985	12.5621	13.9068	14.2257
P35858	Insulin-like growth factor-binding protein complex acid labile subunit (ALS)	IGFALS	-0.136994	0.628163		0.111367	0.999806		17.4958	17.2543	16.9977	16.7677	16.6491	16.807	17.1562	17.2082	17.2594	17.0289	17.0863	16.7563	16.9968	17.4916	16.7373	16.6904	16.9354	16.8943	17.0841	16.7201	16.5075	16.9071	16.7739	16.9995
P08514	Integrin alpha-IIb (GPalpha IIb) (GPIIb) (Platelet membrane glycoprotein IIb) (CD antigen CD41) [Cleaved into: Integrin alpha-IIb heavy chain; Integrin alpha-IIb light chain, form 1; Integrin alpha-IIb light chain, form 2]	ITGA2B	2.81843	0.0173918	+	0.269393	0.999806		14.7022	17.5034	13.7724	17.2341	18.6412	17.6304	14.956	15.1509	13.4956	18.3577	11.6728	18.2744	13.3824	12.9283	11.9086	12.2598	11.7775	13.3054	12.3593	12.0246	12.0469	11.661	12.4357	13.3476
P05106	Integrin beta-3 (Platelet membrane glycoprotein IIIa) (GPIIIa) (CD antigen CD61)	ITGB3	2.62235	0.0462713	+	-0.0357052	0.999806		13.5569	16.7054	12.6985	15.7942	18.4974	16.7185	11.9977	12.4909	11.0906	17.8006	13.4184	17.484	13.521	12.2573	14.219	13.9418	12.3578	12.5342	11.4885	12.362	12.3802	11.4362	12.8282	14.0489
P19827	Inter-alpha-trypsin inhibitor heavy chain H1 (ITI heavy chain H1) (ITI-HC1) (Inter-alpha-inhibitor heavy chain 1) (Inter-alpha-trypsin inhibitor complex component III) (Serum-derived hyaluronan-associated protein) (SHAP)	ITIH1	0.0320584	0.927908		0.0314296	0.999806		20.9045	20.7007	20.7194	20.6462	20.415	20.6502	20.8939	20.8555	20.7231	20.985	20.598	20.6086	20.9618	20.8303	20.8637	20.8579	20.8946	20.8525	20.9001	20.862	20.8895	21.2037	20.8305	20.9224
P19823	Inter-alpha-trypsin inhibitor heavy chain H2 (ITI heavy chain H2) (ITI-HC2) (Inter-alpha-inhibitor heavy chain 2) (Inter-alpha-trypsin inhibitor complex component II) (Serum-derived hyaluronan-associated protein) (SHAP)	ITIH2	0.0881468	0.635625		0.0201127	0.999806		20.7407	20.5599	20.7208	20.7735	20.3091	20.585	20.7507	20.963	20.8281	20.97	20.5896	20.6164	20.6296	20.4804	20.87	20.7849	20.6567	20.7129	20.8589	20.8445	20.8898	21.0709	20.7124	20.8445
Q06033	Inter-alpha-trypsin inhibitor heavy chain H3 (ITI heavy chain H3) (ITI-HC3) (Inter-alpha-inhibitor heavy chain 3) (Serum-derived hyaluronan-associated protein) (SHAP)	ITIH3	-0.0583919	0.927908		-0.156595	0.999806		17.5615	17.1343	17.4081	17.307	16.3083	17.0998	17.6558	17.004	17.2418	17.2747	16.4862	16.4914	17.63	17.3143	17.5151	17.2932	16.8966	17.02	17.5369	16.8244	17.1149	17.4832	16.8012	16.6201
Q14624	Inter-alpha-trypsin inhibitor heavy chain H4 (ITI heavy chain H4) (ITI-HC4) (Inter-alpha-inhibitor heavy chain 4) (Inter-alpha-trypsin inhibitor family heavy chain-related protein) (IHRP) (Plasma kallikrein sensitive glycoprotein 120) (Gp120) (PK-120) [Cleaved into: 70 kDa inter-alpha-trypsin inhibitor heavy chain H4; 35 kDa inter-alpha-trypsin inhibitor heavy chain H4]	ITIH4	0.0641467	0.881608		-0.00316493	0.999806		21.0138	20.9134	20.8319	20.8629	20.1818	20.5155	21.0419	20.8238	20.5083	20.8333	20.5391	20.5528	20.8762	21.013	20.8731	20.7986	20.6061	20.6661	20.9368	20.5844	20.7181	20.8919	20.8535	20.8906
P29622	Kallistatin (Kallikrein inhibitor) (Peptidase inhibitor 4) (PI-4) (Serpin A4)	SERPINA4	0.00822322	0.973601		0.138746	0.999806		17.266	17.1739	17.9197	17.9156	17.6254	17.7238	17.5962	17.7981	17.9287	17.8934	17.4888	17.3693	17.2894	17.5085	17.9983	17.9455	18.149	18.0223	17.59	17.8213	17.8387	18.1873	17.6477	17.8608
Q96Q89	Kinesin-like protein KIF20B (Cancer/testis antigen 90) (CT90) (Kinesin family member 20B) (Kinesin-related motor interacting with PIN1) (M-phase phosphoprotein 1) (MPP1)	KIF20B	1.33916	0.483583		-0.100451	0.999806		20.407	20.0166	11.1012	19.6879	19.9388	20.1422	19.8749	19.6944	20.2441	20.0511	19.8242	19.8328	21.0953	19.9438	20.0072	20.0971	20.2896	20.0647	20.1729	19.9478	19.2571	20.171	19.9728	19.9679
P01042	Kininogen-1 (Alpha-2-thiol proteinase inhibitor) (Fitzgerald factor) (High molecular weight kininogen) (HMWK) (Williams-Fitzgerald-Flaujeac factor) [Cleaved into: Kininogen-1 heavy chain; T-kinin (Ile-Ser-Bradykinin); Bradykinin (Kallidin I); Lysyl-bradykinin (Kallidin II); Kininogen-1 light chain; Low molecular weight growth-promoting factor]	KNG1	0.0780538	0.693851		-0.0378005	0.999806		21.243	21.2605	21.4519	21.4756	21.0987	21.3777	21.1649	21.2549	21.3996	21.4381	21.2442	21.2637	21.0525	20.8673	21.3912	21.2801	21.3803	21.3665	21.0953	21.1406	21.4429	21.3682	21.2605	21.3732
P02788	Lactotransferrin (Lactoferrin) (EC 3.4.21.-) (Growth-inhibiting protein 12) (Talalactoferrin) [Cleaved into: Lactoferricin-H (Lfcin-H); Kaliocin-1; Lactoferroxin-A; Lactoferroxin-B; Lactoferroxin-C]	LTF	0.874765	0.281914		-0.0816968	0.999806		13.3832	13.9143	14.5848	14.5646	14.879	12.9922	11.9724	14.1265	11.7826	13.6417	12.9677	15.579	14.0426	14.7046	14.734	14.2655	13.6503	12.5672	13.4557	13.2778	13.4341	13.1581	12.822	13.6751
P02750	Leucine-rich alpha-2-glycoprotein (LRG)	LRG1	-0.149961	0.756825		-0.0905641	0.999806		19.5204	19.2213	18.4952	18.5283	17.7669	18.1554	19.6781	19.1494	18.7284	18.4639	18.6849	18.4558	19.4476	19.5507	18.604	18.5258	18.1466	18.3799	19.6949	18.8797	18.5004	18.4781	18.8402	18.8764
P18428	Lipopolysaccharide-binding protein (LBP)	LBP	-0.0921658	0.893726		-0.136211	0.999806		16.8772	16.8876	15.8538	15.8464	15.0359	15.1134	16.1633	15.7861	16.023	15.9466	15.8632	15.6833	16.9242	16.9457	15.9134	15.8542	15.4104	15.429	16.0877	15.5909	16.3636	15.975	15.8193	15.9065
P07195	L-lactate dehydrogenase B chain (LDH-B) (EC 1.1.1.27) (LDH heart subunit) (LDH-H) (Renal carcinoma antigen NY-REN-46)	LDHB	1.86282	0.00478417	+	0.897327	0.867223		13.137	15.6485	13.5546	15.6697	15.306	15.7796	12.563	14.2538	13.364	15.4088	12.7375	15.0785	10.5405	10.551	11.6837	12.1166	11.3469	12.9041	11.006	12.1327	11.3607	12.2612	12.0363	13.3925
O75015	Low affinity immunoglobulin gamma Fc region receptor III-B (Fc-gamma RIII-beta) (CD16-I) (Fc-gamma RIII) (Fc-gamma RIIIb) (FcRIII) (FcRIIIb) (FcR-10) (IgG Fc receptor III-1) (CD antigen CD16b)	FCGR3B	-0.212344	0.832206		-0.622941	0.999806		14.0679	14.1268	14.2236	13.8093	14.2681	14.2075	13.2028	13.2597	13.0028	12.8828	13.6186	12.8236	13.8556	13.6914	13.6893	13.7686	14.2646	13.6681	13.4051	11.7745	11.7752	10.8962	13.6626	13.1161
P14151	L-selectin (CD62 antigen-like family member L) (Leukocyte adhesion molecule 1) (LAM-1) (Leukocyte surface antigen Leu-8) (Leukocyte-endothelial cell adhesion molecule 1) (LECAM1) (Lymph node homing receptor) (TQ1) (gp90-MEL) (CD antigen CD62L)	SELL	-0.0870454	0.927908		0.281699	0.999806		15.0535	14.7278	15.7656	15.7779	16.0496	16.5294	14.809	14.9041	15.6733	15.1172	15.9112	15.6837	14.661	15.0292	15.3178	15.1691	15.8177	16.4326	14.6151	15.1837	15.7279	15.7185	16.0548	16.3514
P51884	Lumican (Keratan sulfate proteoglycan lumican) (KSPG lumican)	LUM	0.132895	0.444229		0.02795	0.999806		17.9743	18.1568	18.3689	18.4032	17.6934	18.2376	18.062	18.0275	18.2143	18.2656	18.0053	18.0247	17.9959	17.8453	18.4211	18.291	18.098	18.2828	18.1599	18.2864	18.3374	18.2574	17.9109	18.128
Q9Y5Y7	Lymphatic vessel endothelial hyaluronic acid receptor 1 (LYVE-1) (Cell surface retention sequence-binding protein 1) (CRSBP-1) (Extracellular link domain-containing protein 1) (Hyaluronic acid receptor)	LYVE1	-0.224426	0.927908		-0.0526546	0.999806		14.876	14.991	15.6312	15.6705	14.4893	14.8226	13.9912	12.9422	15.2432	14.4595	14.8713	14.8698	14.6457	14.1781	15.2856	15.3219	14.8074	14.8097	13.722	14.5289	14.9259	10.7632	12.1786	15.6474
P61626	Lysozyme C (EC 3.2.1.17) (1,4-beta-N-acetylmuramidase C)	LYZ	0.894976	0.0378567		-0.000831445	0.999806		16.4315	16.8052	16.183	16.4197	16.1135	16.5787	15.7102	16.3921	13.7967	16.6756	15.9183	16.6517	16.4355	16.2831	16.5549	16.3139	15.5554	15.8942	16.6555	16.3148	16.2927	16.3435	15.9497	16.2893
P48740-2	Mannan-binding lectin serine protease 1 (EC 3.4.21.-) (Complement factor MASP-3) (Complement-activating component of Ra-reactive factor) (Mannose-binding lectin-associated serine protease 1) (MASP-1) (Mannose-binding protein-associated serine protease) (Ra-reactive factor serine protease p100) (RaRF) (Serine protease 5) [Cleaved into: Mannan-binding lectin serine protease 1 heavy chain; Mannan-binding lectin serine protease 1 light chain]	MASP1	-0.0986156	0.898161		0.201439	0.999806		15.2552	14.3313	15.5848	15.2374	15.1494	15.3413	15.6938	16.0543	15.5194	15.7726	15.0444	14.9184	14.483	14.6626	15.0887	15.5561	15.336	15.3318	15.4992	15.7308	16.0275	15.6575	14.6557	15.36
O00187	Mannan-binding lectin serine protease 2 (EC 3.4.21.104) (MBL-associated serine protease 2) (Mannose-binding protein-associated serine protease 2) (MASP-2) [Cleaved into: Mannan-binding lectin serine protease 2 A chain; Mannan-binding lectin serine protease 2 B chain]	MASP2	-0.212368	0.878703		0.415383	0.999806		13.2604	13.2912	12.3765	12.9185	11.9882	12.4903	13.4473	12.0911	12.8974	13.4488	12.7262	11.1819	13.0121	13.5473	13.2117	13.0115	13.509	13.1889	13.5587	13.648	12.3376	13.807	13.1003	14.0191
P11226	Mannose-binding protein C (MBP-C) (Collectin-1) (MBP1) (Mannan-binding protein) (Mannose-binding lectin)	MBL2	0.547658	0.716485		0.217654	0.999806		11.8276	12.7329	15.3788	15.7125	14.8304	15.4794	15.448	15.0846	13.152	16.2074	14.1229	12.8288	13.5233	14.4079	15.9781	16.3839	13.6657	15.5619	15.7056	14.9817	15.9638	16.1016	13.5967	12.302
P08571	Monocyte differentiation antigen CD14 (Myeloid cell-specific leucine-rich glycoprotein) (CD antigen CD14) [Cleaved into: Monocyte differentiation antigen CD14, urinary form; Monocyte differentiation antigen CD14, membrane-bound form]	CD14	-0.211272	0.794894		-0.248282	0.999806		15.4868	15.417	15.3333	15.7084	14.7898	15.1622	15.8278	15.4979	16.2439	16.0438	15.4088	13.9935	15.2482	15.872	15.5777	15.5524	15.2141	15.2696	15.5026	14.2449	15.5988	15.7436	15.4881	14.4573
Q13201	Multimerin-1 (EMILIN-4) (Elastin microfibril interface located protein 4) (Elastin microfibril interfacer 4) (Endothelial cell multimerin) [Cleaved into: Platelet glycoprotein Ia*; 155 kDa platelet multimerin (p-155) (p155)]	MMRN1	1.25705	0.283588		0.0147688	0.999806		12.6406	13.5434	11.8788	14.218	17.0756	14.6658	13.2029	12.0335	11.426	16.1104	11.1125	14.3076	13.8692	13.9263	14.1252	13.4602	14.7899	14.9844	14.5477	14.4664	14.7212	14.8767	14.2115	14.6394
P60660-2	Myosin light polypeptide 6 (17 kDa myosin light chain) (LC17) (Myosin light chain 3) (MLC-3) (Myosin light chain alkali 3) (Myosin light chain A3) (Smooth muscle and nonmuscle myosin light chain alkali 6)	MYL6	2.00548	0.0815308		-0.145969	0.999806		13.891	16.7241	13.0135	16.3943	18.1623	17.0218	12.8776	12.8356	12.3553	16.9438	14.0998	16.5128	12.0809	11.9037	12.9219	12.5359	11.265	12.5394	12.7261	12.8532	13.4732	11.9684	13.5639	13.3545
O14950	Myosin regulatory light chain 12B (MLC-2A) (MLC-2) (Myosin regulatory light chain 2-B, smooth muscle isoform) (Myosin regulatory light chain 20 kDa) (MLC20) (Myosin regulatory light chain MRLC2) (SHUJUN-1)	MYL12B	3.02715	0.0173918	+	-0.168666	0.999806		13.8502	16.6372	14.1896	16.5139	18.9613	17.6138	11.2233	15.0124	11.6803	17.5706	12.2742	16.9939	11.7972	13.2183	13.4709	13.1944	14.0137	12.1678	11.8708	12.9537	14.1172	11.3491	11.8153	13.1897
P24844	Myosin regulatory light polypeptide 9 (20 kDa myosin light chain) (LC20) (MLC-2C) (Myosin RLC) (Myosin regulatory light chain 2, smooth muscle isoform) (Myosin regulatory light chain 9) (Myosin regulatory light chain MRLC1)	MYL9	2.33565	0.0235838	+	-0.0309545	0.999806		13.7278	15.9933	12.8642	16.1259	17.2446	16.3892	13.7917	14.168	12.556	16.8307	12.2165	16.9075	10.6452	10.9948	13.8909	12.9908	11.6046	12.9662	11.7472	11.1464	12.9652	13.6918	13.2894	12.1668
P35579	Myosin-9 (Cellular myosin heavy chain, type A) (Myosin heavy chain 9) (Myosin heavy chain, non-muscle IIa) (Non-muscle myosin heavy chain A) (NMMHC-A) (Non-muscle myosin heavy chain IIa) (NMMHC II-a) (NMMHC-IIA)	MYH9	3.266	0.0368415	+	0.640774	0.999806		13.8319	19.0172	10.2534	18.3714	20.2279	19.0616	15.582	16.5237	17.0076	19.3119	15.1203	19.3332	12.2875	12.575	11.919	13.175	11.5468	12.1149	14.9989	15.5062	15.5314	15.8222	12.7367	13.6716
Q96PD5	N-acetylmuramoyl-L-alanine amidase (EC 3.5.1.28) (Peptidoglycan recognition protein 2) (Peptidoglycan recognition protein long) (PGRP-L)	PGLYRP2	0.00952085	0.973601		0.0176315	0.999806		19.0458	18.576	18.9193	18.8495	18.6225	18.9972	18.7021	19.1392	19.3661	19.0509	18.4565	18.5565	18.8153	18.8369	19.0583	18.85	19.0033	19.0933	18.845	18.877	19.1667	19.1934	18.7824	18.9263
Q9UM47	Neurogenic locus notch homolog protein 3 (Notch 3) [Cleaved into: Notch 3 extracellular truncation; Notch 3 intracellular domain]	NOTCH3	-0.178128	0.635625		0.0910753	0.999806		17.0559	16.5665	18.4204	18.1614	17.5638	17.8554	17.24	17.5606	17.9276	17.1987	17.4732	17.2696	17.3165	17.1851	18.3856	18.1711	18.0874	18.0145	17.4251	17.6219	17.4841	17.7728	17.3897	17.8694
O00151	PDZ and LIM domain protein 1 (C-terminal LIM domain protein 1) (Elfin) (LIM domain protein CLP-36)	PDLIM1	3.63053	0.0315941	+	0.165422	0.999806		10.648	17.783	12.5285	16.9784	18.4555	18.3287	13.0625	12.5166	11.5448	17.6249	12.7919	17.5828	11.8716	8.50811	12.2775	15.0342	10.0912	12.2659	12.3147	12.4507	11.4572	10.8599	12.822	12.7079
P62937	Peptidyl-prolyl cis-trans isomerase A (PPIase A) (EC 5.2.1.8) (Cyclophilin A) (Cyclosporin A-binding protein) (Rotamase A) [Cleaved into: Peptidyl-prolyl cis-trans isomerase A, N-terminally processed]	PPIA	2.97842	0.0334652	+	0.0687321	0.999806		13.8828	16.6736	10.7621	16.1352	18.0236	17.2409	13.6106	13.1351	12.4986	17.4492	11.5659	17.5802	12.2358	12.1564	12.1312	13.5429	11.3726	10.8114	12.2376	12.4584	12.473	11.6399	13.4914	13.7448
P32119	Peroxiredoxin-2 (EC 1.11.1.24) (Natural killer cell-enhancing factor B) (NKEF-B) (PRP) (Thiol-specific antioxidant protein) (TSA) (Thioredoxin peroxidase 1) (Thioredoxin-dependent peroxide reductase 1) (Thioredoxin-dependent peroxiredoxin 2)	PRDX2	0.862144	0.446945		-0.516851	0.999806		15.0699	14.73	13.3629	16.2612	17.2603	16.189	13.7485	15.7607	14.1331	16.7173	17.3656	16.4549	12.4677	12.4826	13.534	10.8427	12.3411	13.2704	13.2969	11.2388	13.2176	12.3231	11.9241	13.5226
P04180	Phosphatidylcholine-sterol acyltransferase (EC 2.3.1.43) (1-alkyl-2-acetylglycerophosphocholine esterase) (EC 3.1.1.47) (Lecithin-cholesterol acyltransferase) (Phospholipid-cholesterol acyltransferase) (Platelet-activating factor acetylhydrolase) (PAF acetylhydrolase)	LCAT	0.07045	0.867266		-0.0846445	0.999806		16.2919	16.2046	16.5324	16.6461	15.8058	16.2449	16.2222	16.4523	16.3534	16.1879	16.162	16.0548	16.1752	15.9844	16.5824	16.5026	16.3297	16.369	16.1683	16.0622	16.2522	16.1804	16.5131	16.4145
P80108	Phosphatidylinositol-glycan-specific phospholipase D (PI-G PLD) (EC 3.1.4.50) (Glycoprotein phospholipase D) (Glycosyl-phosphatidylinositol-specific phospholipase D) (GPI-PLD) (GPI-specific phospholipase D)	GPLD1	-0.00343911	0.987664		0.0768846	0.999806		15.8299	16.0043	16.6528	16.4862	16.6535	16.9102	16.1006	16.1855	16.5275	16.4046	15.8978	15.6509	15.9571	15.9557	16.6444	16.5561	17.1444	17.0163	15.9463	16.0538	16.1648	16.6145	15.9727	16.0945
P00558	Phosphoglycerate kinase 1 (EC 2.7.2.3) (Cell migration-inducing gene 10 protein) (Primer recognition protein 2) (PRP 2)	PGK1	2.4788	0.0634591		0.668234	0.999806		11.6125	15.2363	9.50631	13.9485	16.5565	15.7895	11.3314	10.7141	11.2358	15.9703	12.2199	15.6766	13.4402	11.4616	11.7455	11.8996	13.6015	12.8748	11.8553	12.0683	9.36383	11.7826	9.63076	13.5597
P55058	Phospholipid transfer protein (Lipid transfer protein II)	PLTP	0.387816	0.305782		0.0660357	0.999806		14.9602	15.3055	16.6031	16.7638	15.9457	16.1987	16.4531	16.3921	14.3491	15.8918	15.8691	15.9553	15.4864	15.2034	16.9052	16.8334	16.4514	16.3589	16.4089	16.5446	15.964	16.1951	16.1167	16.5934
P36955	Pigment epithelium-derived factor (PEDF) (Cell proliferation-inducing gene 35 protein) (EPC-1) (Serpin F1)	SERPINF1	-0.0840839	0.830815		-0.118962	0.999806		17.5997	17.4227	17.44	17.2741	17.0401	17.2608	16.9649	17.1183	17.7483	17.445	17.1814	16.949	17.8054	17.6983	17.3426	17.2301	17.6116	17.484	17.0549	16.7101	17.8516	17.6446	17.2043	17.3895
P03952	Plasma kallikrein (EC 3.4.21.34) (Fletcher factor) (Kininogenin) (Plasma prekallikrein) (PKK) [Cleaved into: Plasma kallikrein heavy chain; Plasma kallikrein light chain]	KLKB1	0.0954485	0.626964		-0.0239855	0.999806		18.336	18.2159	18.7263	18.652	18.1324	18.3753	18.2783	18.4595	18.2565	18.5252	18.3009	18.3751	18.3545	18.2645	18.8395	18.5838	18.4936	18.4293	18.3078	18.2505	18.377	18.5625	18.503	18.641
P05155	Plasma protease C1 inhibitor (C1 Inh) (C1Inh) (C1 esterase inhibitor) (C1-inhibiting factor) (Serpin G1)	SERPING1	-0.0415093	0.927908		-0.00589943	0.999806		20.0692	19.9362	20.0924	20.1035	19.609	19.7749	20.0092	19.987	19.9836	19.8664	19.6198	19.4661	19.6278	20.0497	20.0808	19.8652	19.8336	19.8185	20.0024	19.7262	19.7835	19.9079	19.7682	19.6935
P05154	Plasma serine protease inhibitor (Acrosomal serine protease inhibitor) (Plasminogen activator inhibitor 3) (PAI-3) (PAI3) (Protein C inhibitor) (PCI) (Serpin A5)	SERPINA5	-0.0369377	0.972757		-0.145646	0.999806		15.3584	15.2574	15.5119	15.1993	15.3207	15.3329	15.042	15.0722	15.8364	15.8933	15.246	15.3387	12.1468	13.4849	14.0979	13.201	14.5529	13.9862	14.025	14.0141	15.1372	14.6821	14.4119	14.1294
P00747	Plasminogen (EC 3.4.21.7) [Cleaved into: Plasmin heavy chain A; Activation peptide; Angiostatin; Plasmin heavy chain A, short form; Plasmin light chain B]	PLG	0.038262	0.927908		0.0344667	0.999806		20.9332	20.8995	21.2845	21.3106	21.0006	21.1761	21.3875	21.5157	20.8588	20.749	20.9256	20.9689	20.5986	20.7598	21.2896	21.2339	21.2991	21.2266	21.3928	21.2961	20.6302	20.8297	21.1572	21.2282
P02775	Platelet basic protein (PBP) (C-X-C motif chemokine 7) (Leukocyte-derived growth factor) (LDGF) (Macrophage-derived growth factor) (MDGF) (Small-inducible cytokine B7) [Cleaved into: Connective tissue-activating peptide III (CTAP-III) (LA-PF4) (Low-affinity platelet factor IV); TC-2; Connective tissue-activating peptide III(1-81) (CTAP-III(1-81)); Beta-thromboglobulin (Beta-TG); Neutrophil-activating peptide 2(74) (NAP-2(74)); Neutrophil-activating peptide 2(73) (NAP-2(73)); Neutrophil-activating peptide 2 (NAP-2); TC-1; Neutrophil-activating peptide 2(1-66) (NAP-2(1-66)); Neutrophil-activating peptide 2(1-63) (NAP-2(1-63))]	PPBP	2.46696	0.0173918	+	-0.00666936	0.999806		16.2582	18.0762	15.6365	18.1103	19.2815	18.7484	16.4357	16.8617	12.1854	18.9948	15.0932	18.9009	18.4876	18.415	18.3221	18.3477	19.0903	18.8462	18.3991	18.7265	18.872	18.9297	18.5747	18.4407
P02776	Platelet factor 4 (PF-4) (C-X-C motif chemokine 4) (Iroplact) (Oncostatin-A) [Cleaved into: Platelet factor 4, short form (Endothelial cell growth inhibitor)]	PF4	3.14209	0.0129159	+	0.225149	0.999806		14.2876	16.838	13.5424	16.9294	18.2169	17.5356	10.2507	13.3344	12.716	17.3915	11.8016	17.6388	17.3375	17.1236	16.64	16.9458	17.7665	17.7897	16.0816	16.6432	16.7658	17.3037	17.0767	17.213
P10720	Platelet factor 4 variant (C-X-C motif chemokine 4 variant) (CXCL4L1) (PF4alt) (PF4var1) [Cleaved into: Platelet factor 4 variant(4-74); Platelet factor 4 variant(5-74); Platelet factor 4 variant(6-74)]	PF4V1	0.721088	0.473667		-0.0371127	0.999806		11.5938	13.1922	11.4307	13.498	15.2105	14.1371	11.5379	9.62196	12.5287	14.202	11.8475	13.8245	13.481	13.4987	13.4661	13.2211	14.8442	14.6062	13.2389	13.5026	14.1497	14.0054	13.6373	13.7607
P07359	Platelet glycoprotein Ib alpha chain (GP-Ib alpha) (GPIb-alpha) (GPIbA) (Glycoprotein Ibalpha) (Antigen CD42b-alpha) (CD antigen CD42b) [Cleaved into: Glycocalicin]	GP1BA	0.800599	0.561717		0.309083	0.999806		13.6746	15.4205	12.8071	14.733	16.1972	15.5516	12.549	10.6918	13.2627	15.8462	14.3701	15.4211	12.7421	13.4587	13.0822	11.1163	13.5399	14.0766	11.7553	12.2271	13.1925	13.2241	10.5351	12.5989
P40197	Platelet glycoprotein V (GPV) (Glycoprotein 5) (CD antigen CD42d)	GP5	0.334689	0.830815		-0.140893	0.999806		11.2226	13.4277	11.6832	12.782	14.8163	14.0283	11.2713	11.4714	14.0123	12.6265	12.3769	13.0549	12.9345	13.2802	12.893	12.9902	14.0191	14.5228	13.11	12.084	11.8361	12.3473	14.2298	12.9527
P08567	Pleckstrin (Platelet 47 kDa protein) (p47)	PLEK	2.96386	0.0173918	+	-0.171225	0.999806		14.2328	17.3193	12.2956	17.256	18.4361	17.947	14.8271	15.3394	11.8805	18.16	14.4731	17.9068	10.9129	11.5543	11.2523	12.8945	12.4109	11.7459	14.1027	10.6714	11.7475	12.985	12.0789	11.6267
A8MQ11	Postmeiotic segregation increased 2-like protein 5 (Postmeiotic segregation increased protein 4) (Postmeiotic segregation increased protein 7) (Putative postmeiotic segregation increased 2 pseudogene 5)	PMS2P5	-1.28084	0.756825		2.91298	0.999806		17.6322	17.8125	12.5723	18.1608	17.9864	12.628	18.3025	18.4902	21.5473	13.1721	18.3544	18.4464	11.5378	17.3568	18.1178	16.9717	13.0097	18.3792	11.2608	18.4725	18.5116	18.5382	18.3831	18.5802
P20742	Pregnancy zone protein (C3 and PZP-like alpha-2-macroglobulin domain-containing protein 6)	PZP	0.173955	0.954467		-0.112598	0.999806		17.7524	17.5092	14.1306	13.8784	12.0094	12.4249	15.498	13.1361	10.1809	13.8299	12.8152	12.6518	17.6368	17.8715	14.1931	13.9605	11.4439	13.1064	15.48	14.4022	11.9936	10.7149	14.6372	14.6534
A0A0C4DH35	Probable non-functional immunoglobulin heavy variable 3-35	IGHV3-35	-0.867037	0.32901		-0.969354	0.999806		16.8681	15.3936	16.9785	15.1404	16.7047	16.1343	17.0135	17.2015	16.822	16.1388	17.5664	16.7423	17.0809	17.079	16.3603	17.1567	16.5064	12.7772	16.8827	15.392	16.4804	16.5948	17.8083	16.3033
A0A0C4DH36	Probable non-functional immunoglobulin heavy variable 3-38	IGHV3-38	0.11149	0.927908		-0.0513926	0.999806		15.8207	15.5012	16.1267	15.8986	14.6585	16.0464	15.6214	15.9329	15.1893	15.0956	15.7786	15.3895	15.8655	14.41	16.0163	15.6877	15.1801	15.9401	15.4166	15.6489	14.5892	15.0437	15.8483	15.8773
A0A075B6H7	Probable non-functional immunoglobulin kappa variable 3-7	IGKV3-7	0.100954	0.823369		0.0337645	0.999806		18.8208	19.0176	19.2008	18.8735	18.6313	18.9862	19.1671	19.1466	17.9209	18.4761	18.9807	18.8274	18.8358	18.7164	19.2635	18.7852	18.9815	19.06	18.8816	19.0608	18.2554	18.4187	18.8891	19.2685
P07737	Profilin-1 (Epididymis tissue protein Li 184a) (Profilin I)	PFN1	3.70524	0.00478417	+	0.136174	0.999806		13.2057	17.953	12.0494	18.0707	18.9207	18.4273	13.2363	14.9457	13.1515	18.1946	12.9861	18.19	11.407	11.5198	12.9875	11.6182	13.2451	13.8821	12.8993	12.6942	11.996	11.9993	11.0002	12.6386
P02760	Protein AMBP (Protein HC) [Cleaved into: Alpha-1-microglobulin (EC 1.6.2.-) (Alpha-1 microglycoprotein) (Complex-forming glycoprotein heterogeneous in charge); Inter-alpha-trypsin inhibitor light chain (ITI-LC) (Bikunin) (EDC1) (HI-30) (Uronic-acid-rich protein); Trypstatin]	AMBP	0.04006	0.927908		0.065581	0.999806		19.2614	19.3413	19.3822	19.24	19.4331	19.6052	19.2893	19.2556	19.2496	19.4821	18.9794	18.9112	19.406	19.1377	19.232	19.2279	19.7007	19.7781	19.354	19.4615	19.6206	19.7787	18.994	19.3168
P30101	Protein disulfide-isomerase A3 (EC 5.3.4.1) (58 kDa glucose-regulated protein) (58 kDa microsomal protein) (p58) (Disulfide isomerase ER-60) (Endoplasmic reticulum resident protein 57) (ER protein 57) (ERp57) (Endoplasmic reticulum resident protein 60) (ER protein 60) (ERp60)	PDIA3	2.33849	0.0319188	+	-0.575678	0.999806		12.899	15.9365	11.2809	15.3264	16.8694	15.5352	12.835	12.8347	12.6292	16.0856	11.102	15.928	14.2801	11.6602	11.3963	12.486	12.0776	12.6818	13.5961	12.2482	13.0641	11.4844	11.5103	11.9098
Q8TB73	Protein NDNF (Neuron-derived neurotrophic factor)	NDNF	2.93308	0.0815308		0.0866474	0.999806		11.9971	15.5261	14.7269	16.8144	15.3185	13.1841	11.8894	19.0324	15.11	19.3842	16.4983	19.1976	11.2822	13.2763	12.6177	11.3656	15.2126	14.8356	12.2546	16.975	19.0954	16.4564	19.4515	17.525
P05109	Protein S100-A8 (Calgranulin-A) (Calprotectin L1L subunit) (Cystic fibrosis antigen) (CFAG) (Leukocyte L1 complex light chain) (Migration inhibitory factor-related protein 8) (MRP-8) (p8) (S100 calcium-binding protein A8) (Urinary stone protein band A)	S100A8	1.69913	0.294991		-0.581233	0.999806		14.8357	16.3956	12.5411	15.8325	17.468	17.1753	16.0972	12.0649	11.7154	16.1141	12.5126	17.7824	14.3929	14.949	13.7863	11.6818	12.6426	13.4116	13.9406	14.6398	13.7814	11.4644	13.9376	12.8472
P06702	Protein S100-A9 (Calgranulin-B) (Calprotectin L1H subunit) (Leukocyte L1 complex heavy chain) (Migration inhibitory factor-related protein 14) (MRP-14) (p14) (S100 calcium-binding protein A9)	S100A9	0.770998	0.716855		0.26406	0.999806		15.2079	16.4752	14.4183	16.3586	17.7505	17.7221	17.1637	13.4147	15.2352	16.5981	14.2923	18.1252	15.282	15.4193	15.3746	14.6256	11.5028	14.445	14.0746	14.8445	14.7936	13.8001	14.7679	14.2453
Q9UK55	Protein Z-dependent protease inhibitor (PZ-dependent protease inhibitor) (PZI) (Serpin A10)	SERPINA10	-0.0270497	0.972757		-0.231065	0.999806		16.2739	16.1287	15.9708	16.0052	15.3507	15.5468	15.1255	15.4897	15.2479	14.8594	14.2583	14.035	16.176	16.1906	16.056	15.3347	15.6157	15.2832	14.7809	14.763	14.7875	14.4919	13.7346	13.7011
Q92954	Proteoglycan 4 (Lubricin) (Megakaryocyte-stimulating factor) (Superficial zone proteoglycan) [Cleaved into: Proteoglycan 4 C-terminal part]	PRG4	0.123254	0.972757		0.473394	0.999806		15.7189	15.3563	14.1734	13.6042	11.5935	12.2763	16.9389	15.4973	17.5659	15.3026	12.7539	17.4474	13.7243	15.5122	12.3757	13.3301	14.3587	13.3383	17.2866	17.3598	17.527	17.8317	17.17	17.9105
P00734	Prothrombin (EC 3.4.21.5) (Coagulation factor II) [Cleaved into: Activation peptide fragment 1; Activation peptide fragment 2; Thrombin light chain; Thrombin heavy chain]	F2	0.0675055	0.749896		0.012331	0.999806		21.2478	21.2534	21.2226	21.2991	20.6791	20.935	21.1099	21.2526	21.1945	21.0974	21.056	21.0775	20.9253	20.9353	21.2057	21.1544	20.9311	20.9516	21.0677	21.0397	21.0499	21.0535	21.1028	21.222
P14618	Pyruvate kinase PKM (EC 2.7.1.40) (Cytosolic thyroid hormone-binding protein) (CTHBP) (Opa-interacting protein 3) (OIP-3) (Pyruvate kinase 2/3) (Pyruvate kinase muscle isozyme) (Threonine-protein kinase PKM2) (EC 2.7.11.1) (Thyroid hormone-binding protein 1) (THBP1) (Tumor M2-PK) (Tyrosine-protein kinase PKM2) (EC 2.7.10.2) (p58)	PKM	2.99708	0.0510844		0.102597	0.999806		13.8442	17.3491	12.7964	17.5901	18.2328	17.3284	13.7864	10.7863	9.99633	17.38	11.6759	17.8805	11.9077	11.3424	10.9405	12.2737	10.938	12.6399	11.1657	10.2731	10.9014	10.0545	10.56	10.4454
O00194	Ras-related protein Rab-27B (EC 3.6.5.2) (C25KG)	RAB27B	1.32204	0.300142		-0.104326	0.999806		12.2837	14.9802	12.327	15.1009	15.6512	12.8087	12.5259	12.0797	11.7327	15.599	13.4354	15.3197	11.834	11.8742	13.124	11.2435	11.1906	12.6717	13.5681	11.4886	11.901	10.7938	11.1214	14.0413
P61224	Ras-related protein Rap-1b (EC 3.6.5.2) (GTP-binding protein smg p21B)	RAP1B	2.4643	0.0588432		0.0843261	0.999806		14.5008	17.2595	13.5784	17.157	18.2595	17.5193	14.4789	12.3508	11.3622	17.6986	12.4111	17.3915	11.3418	10.7792	12.0094	12.8934	13.3107	12.6213	12.2568	13.0555	12.0939	12.2785	11.3816	11.2722
P02753	Retinol-binding protein 4 (Plasma retinol-binding protein) (PRBP) (RBP) [Cleaved into: Plasma retinol-binding protein(1-182); Plasma retinol-binding protein(1-181); Plasma retinol-binding protein(1-179); Plasma retinol-binding protein(1-176)]	RBP4	0.0782022	0.830815		0.00461896	0.999806		21.7065	21.8216	22.4139	22.3809	22.3855	22.6414	21.9551	22.0794	22.338	22.4201	22.1249	22.0497	21.8599	21.8244	22.3205	22.2715	22.9331	22.7618	21.9172	22.1751	22.6242	22.5318	22.1855	22.3037
P52566	Rho GDP-dissociation inhibitor 2 (Rho GDI 2) (Ly-GDI) (Rho-GDI beta)	ARHGDIB	0.892829	0.337948		0.729535	0.999806		12.1598	13.4418	11.6523	13.6232	16.2208	15.2423	11.2683	13.7043	14.1761	14.2065	12.9981	13.6143	12.9061	12.1453	11.3637	11.896	11.3557	13.2794	11.9078	13.3719	12.4643	13.0947	12.0979	12.6853
P49908	Selenoprotein P (SeP)	SELENOP	0.217264	0.924568		0.169873	0.999806		11.6291	12.1635	13.2335	13.3244	13.9358	15.0188	14.7836	15.4356	15.8641	15.1187	15.5133	15.202	14.6825	14.7796	13.325	13.6319	14.8446	15.7101	15.7075	16.1862	16.014	14.7769	15.3439	15.8522
O75460	Serine/threonine-protein kinase/endoribonuclease IRE1 (Endoplasmic reticulum-to-nucleus signaling 1) (Inositol-requiring protein 1) (hIRE1p) (Ire1-alpha) (IRE1a) [Includes: Serine/threonine-protein kinase (EC 2.7.11.1); Endoribonuclease (EC 3.1.26.-)]	ERN1	0.177311	0.927908		0.224369	0.999806		16.5934	16.1257	13.9498	14.3546	14.1479	13.2122	14.9073	14.6574	13.8417	15.5	13.3402	13.9941	14.5587	17.4128	13.339	12.5853	12.8792	13.2964	15.3279	14.2177	14.7025	14.4043	12.9295	13.1665
P02787	Serotransferrin (Transferrin) (Beta-1 metal-binding globulin) (Siderophilin)	TF	0.066556	0.749896		0.0147409	0.999806		24.554	24.5747	25.0403	25.075	24.3441	24.5355	24.6881	24.8325	24.8107	24.806	24.6942	24.707	24.3807	24.383	24.9616	24.9207	24.5423	24.5322	24.6556	24.7373	24.7629	24.803	24.7781	24.7934
P0DJI8	Serum amyloid A-1 protein (SAA) [Cleaved into: Amyloid protein A (Amyloid fibril protein AA); Serum amyloid protein A(2-104); Serum amyloid protein A(3-104); Serum amyloid protein A(2-103); Serum amyloid protein A(2-102); Serum amyloid protein A(4-101)]	SAA1	-0.689715	0.633431		-0.440575	0.999806		16.6358	15.691	12.8379	12.6145	14.6356	14.4711	13.1961	12.8778	16.8882	15.1607	15.9951	15.2354	17.3087	16.8033	12.7515	12.9938	11.4668	12.2022	14.6388	12.5939	16.5714	15.265	14.9505	15.1859
P35542	Serum amyloid A-4 protein (Constitutively expressed serum amyloid A protein) (C-SAA)	SAA4	-0.0931218	0.924568		-0.244312	0.999806		16.8895	17.4606	17.1523	17.1026	16.4669	16.6381	17.8078	17.5628	18.5807	17.4717	17.7571	17.8599	17.0255	16.3834	16.7999	16.9201	16.6415	16.5871	17.5658	17.5483	17.783	17.1605	17.7799	17.5302
P02743	Serum amyloid P-component (SAP) (9.5S alpha-1-glycoprotein) [Cleaved into: Serum amyloid P-component(1-203)]	APCS	-0.179802	0.656234		-0.245698	0.999806		19.9952	20.1615	18.9322	18.8095	19.4807	19.4865	20.1371	19.7103	19.9913	19.6242	18.9389	18.6045	19.6116	19.8025	18.7766	18.2124	19.8603	19.4643	19.8273	19.6221	19.7213	19.508	19.0955	18.809
P27169	Serum paraoxonase/arylesterase 1 (PON 1) (EC 3.1.1.2) (EC 3.1.1.81) (EC 3.1.8.1) (Aromatic esterase 1) (A-esterase 1) (K-45) (Serum aryldialkylphosphatase 1)	PON1	0.0362167	0.937013		0.0253611	0.999806		19.9735	20.0236	20.6071	20.6491	19.9545	20.1234	20.599	20.342	20.52	20.6954	20.9916	21.0294	20.0048	20.0636	20.7715	20.6082	20.3288	20.1401	20.3046	20.5553	20.8068	20.8006	21.1167	21.3177
P04278	Sex hormone-binding globulin (SHBG) (Sex steroid-binding protein) (SBP) (Testis-specific androgen-binding protein) (ABP) (Testosterone-estradiol-binding globulin) (TeBG) (Testosterone-estrogen-binding globulin)	SHBG	0.347937	0.745766		0.0744195	0.999806		13.4007	12.9512	15.5193	15.4278	14.4122	15.1981	14.685	14.7961	12.8756	13.9918	15.6557	16.2713	13.9585	12.4063	16.2228	15.8517	14.3034	15.6275	14.7741	14.9941	13.2894	13.7395	16.0828	16.4583
Q9H299	SH3 domain-binding glutamic acid-rich-like protein 3 (SH3 domain-binding protein 1) (SH3BP-1) (TNF inhibitory protein B1) (TIP-B1)	SH3BGRL3	2.48452	0.0157675	+	0.601579	0.999806		13.8703	16.2687	12.7557	16.2667	16.9762	16.658	14.2602	14.5686	13.4751	17.1122	11.4428	16.8133	11.0922	13.2803	11.766	11.0668	12.7155	12.8958	12.2881	11.4852	11.6469	13.5251	12.1905	13.0555
O00391	Sulfhydryl oxidase 1 (hQSOX) (EC 1.8.3.2) (Quiescin Q6)	QSOX1	0.457169	0.749896		0.612387	0.999806		15.2696	15.3529	15.1508	15.0068	14.9592	15.3676	14.0013	14.9085	14.4049	15.6209	12.3604	12.6326	15.081	15.5335	15.1813	13.531	15.1587	15.2568	11.1839	14.4409	13.365	15.1286	13.8486	13.602
Q9Y490	Talin-1	TLN1	3.58864	0.0173918	+	0.0376957	0.999806		15.14	18.2918	14.1014	17.506	18.9643	18.268	15.2296	15.2285	9.95926	18.5996	11.5032	18.5358	10.4311	12.7365	13.0682	11.9863	13.4394	13.4373	11.3302	11.7159	13.5514	11.6715	11.7443	12.2433
P05452	Tetranectin (TN) (C-type lectin domain family 3 member B) (Plasminogen kringle 4-binding protein)	CLEC3B	0.0818942	0.924568		0.142152	0.999806		18.2017	18.0497	18.2238	17.9311	17.9441	18.6376	18.0564	17.6323	17.4002	18.4258	17.5789	17.22	18.5027	18.0579	18.0537	18.244	18.5934	18.823	18.2035	18.425	18.2061	18.3475	17.7662	18.2811
P10599	Thioredoxin (Trx) (ATL-derived factor) (ADF) (Surface-associated sulphydryl protein) (SASP) (allergen Hom s Trx)	TXN	1.12477	0.300142		0.348818	0.999806		12.1554	14.9897	12.4741	14.8554	15.7354	15.033	11.7247	11.8346	12.8589	13.4472	13.6624	15.1997	10.8121	12.1261	12.783	11.0465	11.527	12.4833	12.5994	12.8651	13.0168	12.1012	12.0057	14.2147
P35443	Thrombospondin-4	THBS4	0.0626532	0.972757		0.38967	0.999806		12.8293	12.9532	13.3942	13.5657	13.0168	13.3852	13.7468	11.6955	12.4111	13.2602	12.8532	13.7676	12.6156	13.0049	13.4477	13.3086	13.2507	13.392	13.253	13.221	10.8165	11.3351	11.2723	12.7322
P62328	Thymosin beta-4 (T beta-4) (Fx) [Cleaved into: Hemoregulatory peptide AcSDKP (Ac-Ser-Asp-Lys-Pro) (N-acetyl-SDKP) (AcSDKP) (Seraspenide)]	TMSB4X	2.57547	0.0173918	+	-0.557054	0.999806		15.9401	18.0705	14.8859	17.8443	19.2057	18.542	15.9046	16.9944	15.0135	19.0881	13.0366	18.8998	12.408	11.9117	14.0529	13.0714	12.8907	12.0096	12.8678	11.3639	11.7599	13.0788	12.8009	12.0024
P05543	Thyroxine-binding globulin (Serpin A7) (T4-binding globulin)	SERPINA7	-0.0778154	0.819684		0.0541245	0.999806		17.1571	17.0286	17.2185	17.1077	16.554	16.8173	16.8881	16.509	16.9643	17.0793	17.0446	16.8179	17.3571	17.1784	17.3393	17.165	16.9206	16.9989	16.9411	16.7963	16.8455	17.3728	17.1686	17.3856
Q15582	Transforming growth factor-beta-induced protein ig-h3 (Beta ig-h3) (Kerato-epithelin) (RGD-containing collagen-associated protein) (RGD-CAP)	TGFBI	0.17269	0.342758		0.0305319	0.999806		15.8532	15.8847	16.204	16.2922	15.8722	16.0042	16.4853	16.6065	15.972	16.252	15.6254	16.0085	15.9807	16.2293	16.2749	16.219	16.0398	16.3253	16.4293	16.1574	16.1124	15.9481	15.92	16.0611
P37802	Transgelin-2 (Epididymis tissue protein Li 7e) (SM22-alpha homolog)	TAGLN2	2.368	0.0319188	+	-0.400627	0.999806		14.6747	17.3818	13.6733	16.2903	18.2224	17.1989	14.4339	14.6563	12.294	17.5576	12.3509	16.7724	12.9476	10.7413	12.4889	10.8503	11.9266	13.2868	10.8421	10.1925	12.1609	12.5448	13.167	13.5135
P29401	Transketolase (TK) (EC 2.2.1.1)	TKT	1.17909	0.102117		0.057587	0.999806		13.5462	13.4503	11.2352	13.9932	14.8801	14.3836	10.4492	11.5308	13.2977	14.2136	11.6354	14.5469	12.3124	13.1957	12.6382	11.9181	12.4059	12.8959	11.9482	12.0415	13.1318	12.2198	12.7613	13.2724
P02766	Transthyretin (ATTR) (Prealbumin) (TBPA)	TTR	0.125875	0.588243		-0.0145992	0.999806		22.0472	22.0788	22.3429	22.5836	22.5646	22.805	22.5477	22.7522	22.4915	22.5824	22.3841	22.3311	21.8558	21.8441	22.3364	22.3298	22.9681	22.7687	22.3698	22.634	22.6534	22.649	22.539	22.4093
P06753-2	Tropomyosin alpha-3 chain (Gamma-tropomyosin) (Tropomyosin-3) (Tropomyosin-5) (hTM5)	TPM3	1.89769	0.0815308		0.298206	0.999806		11.6733	14.7339	11.4785	14.54	16.369	14.7254	12.3149	11.6827	10.5838	15.5707	12.3173	14.8702	10.779	11.798	13.5833	13.0979	12.4188	11.9397	11.8202	10.0227	11.1838	12.8386	11.6099	13.4875
P67936	Tropomyosin alpha-4 chain (TM30p1) (Tropomyosin-4)	TPM4	2.81994	0.0585297		0.299023	0.999806		14.8182	17.7836	13.5683	17.7454	18.9371	17.7601	14.7482	15.0402	12.6369	19.0621	14.7711	19.0079	12.5678	12.3083	11.4289	11.4211	8.58158	11.6673	12.0376	13.4506	14.0673	10.0884	10.5109	12.0524
Q9BQE3	Tubulin alpha-1C chain (EC 3.6.5.-) (Alpha-tubulin 6) (Tubulin alpha-6 chain) [Cleaved into: Detyrosinated tubulin alpha-1C chain]	TUBA1C	2.38477	0.0429376	+	0.38959	0.999806		13.901	16.645	14.329	16.9323	18.4859	17.7051	13.3614	14.2242	11.2256	16.7303	13.397	16.7716	10.1629	11.4955	12.5744	11.8974	10.7887	12.1074	13.0203	12.8058	11.5297	10.8309	11.9339	13.2105
P68366	Tubulin alpha-4A chain (EC 3.6.5.-) (Alpha-tubulin 1) (Testis-specific alpha-tubulin) (Tubulin H2-alpha) (Tubulin alpha-1 chain)	TUBA4A	1.84295	0.0815308		0.65861	0.999806		15.6825	17.7033	15.1603	17.7063	18.5852	17.8814	14.5272	13.7879	12.2527	17.707	15.3726	17.8522	12.3075	12.0285	10.8801	13.0659	11.1467	12.0812	10.8231	11.8731	12.6158	11.714	12.2697	13.2318
P07437	Tubulin beta chain (Tubulin beta-5 chain)	TUBB	2.24958	0.131039		0.214008	0.999806		12.0266	16.2761	12.4984	15.7405	18.3346	16.0669	11.1066	11.875	13.4649	17.3229	13.1248	16.7721	12.0559	12.6804	12.4061	12.0189	9.42158	12.0375	12.8835	12.0943	13.6685	11.7464	11.2019	12.344
Q9H4B7	Tubulin beta-1 chain	TUBB1	2.59402	0.0510844		0.247873	0.999806		14.685	17.3928	14.1209	17.2994	18.4366	17.1094	11.8488	12.9275	11.4691	17.367	13.8228	17.8512	12.1267	9.06184	11.906	13.2154	10.8955	13.2945	11.8975	11.5152	11.2132	12.3427	12.5943	12.6909
Q3ZCM7	Tubulin beta-8 chain (Tubulin beta 8 class VIII)	TUBB8	1.70976	0.131039		-0.284745	0.999806		12.6332	15.6274	11.7863	15.8974	16.9359	16.5244	12.5499	11.7305	13.1433	15.4439	13.8274	15.9111	12.2486	12.6507	13.1825	11.6955	11.7597	13.7534	12.0822	13.3232	13.3977	12.4958	15.4385	12.482
P07332	Tyrosine-protein kinase Fes/Fps (EC 2.7.10.2) (Feline sarcoma/Fujinami avian sarcoma oncogene homolog) (Proto-oncogene c-Fes) (Proto-oncogene c-Fps) (p93c-fes)	FES	1.05952	0.811547		-3.43567	0.867223		15.2253	17.69	12.4696	16.2141	17.4266	12.2038	12.8519	16.4059	17.3693	17.6762	11.8841	13.3939	15.5544	10.9918	17.5859	12.8705	17.463	15.1511	17.0143	12.2084	11.4588	11.0955	19.0824	15.2275
Q6EMK4	Vasorin (Protein slit-like 2)	VASN	-0.0548526	0.927908		-0.195636	0.999806		14.0833	13.8786	13.832	13.6418	13.3489	13.9834	13.9528	13.9812	14.5531	14.201	13.5558	13.3108	14.1615	13.7367	14.1511	13.4701	13.9112	14.0252	14.2054	13.883	14.2915	14.2195	13.4686	13.6809
P08670	Vimentin	VIM	0.719051	0.60482		1.56634	0.867223		11.9264	13.5259	11.6802	13.5677	16.0911	13.8001	11.4171	11.622	12.5963	13.1822	10.8933	13.2208	11.4471	10.4186	11.2314	12.9007	11.2811	13.0331	10.4497	12.4487	10.4105	13.3748	11.5812	13.6231
P18206	Vinculin (Metavinculin) (MV)	VCL	3.10104	0.0150046	+	-0.493218	0.999806		13.1455	16.9452	11.2787	16.4542	17.5279	16.8942	11.9889	13.1107	12.3746	16.7916	12.2494	16.9754	11.5154	12.7114	12.6573	11.6349	13.5182	11.8844	12.5879	12.7371	12.7202	12.2369	13.7472	12.5822
P02774	Vitamin D-binding protein (DBP) (VDB) (Gc protein-derived macrophage activating factor) (Gc-MAF) (GcMAF) (Gc-globulin) (Group-specific component) (Gc) (Vitamin D-binding protein-macrophage activating factor) (DBP-maf)	GC	0.0403945	0.924546		-0.0545479	0.999806		22.6086	22.4728	22.4527	22.6731	22.216	22.4926	22.7985	22.8177	22.6997	22.5574	22.5863	22.5906	22.4076	22.2687	22.5052	22.5548	22.5709	22.5409	22.7974	22.6615	22.6454	22.5559	22.7689	22.7864
P04070	Vitamin K-dependent protein C (EC 3.4.21.69) (Anticoagulant protein C) (Autoprothrombin IIA) (Blood coagulation factor XIV) [Cleaved into: Vitamin K-dependent protein C light chain; Vitamin K-dependent protein C heavy chain; Activation peptide]	PROC	0.01696	0.972757		0.0389721	0.999806		15.2571	15.4442	15.5863	15.4046	15.2325	15.2768	15.4745	15.5576	15.574	15.5576	14.9183	14.9036	14.9221	15.1949	15.7116	15.3495	15.5004	15.2042	15.5416	15.3907	15.6399	15.6671	14.403	15.1458
P07225	Vitamin K-dependent protein S	PROS1	0.0666669	0.749896		0.0459188	0.999806		18.792	18.8056	18.7549	18.8808	18.5305	18.803	18.9884	18.93	18.8332	18.8858	18.7948	18.7886	18.5812	18.6606	18.8968	18.8915	18.8071	18.9014	18.9738	18.9118	18.9667	19.1158	19.0365	19.0564
P22891	Vitamin K-dependent protein Z	PROZ	0.0879582	0.972757		0.707692	0.999806		13.405	13.8885	14.4357	14.186	13.454	14.0685	10.2686	10.4079	11.9089	12.8844	13.178	11.7428	13.4625	13.4551	14.4513	14.4509	14.1584	13.8352	12.598	13.0979	12.4195	12.6978	10.9284	14.7273
P04004	Vitronectin (VN) (S-protein) (Serum-spreading factor) (V75) [Cleaved into: Vitronectin V65 subunit; Vitronectin V10 subunit; Somatomedin-B]	VTN	0.0923602	0.602643		1.78019e-05	0.999806		22.014	21.8832	21.856	21.9023	21.3416	21.6546	21.9713	22.1653	21.8458	22.0039	21.7205	21.6941	21.8282	21.8633	21.8991	21.7357	21.6392	21.6331	21.9888	21.958	21.9064	21.9063	21.7395	21.905
P04275	von Willebrand factor (vWF) [Cleaved into: von Willebrand antigen 2 (von Willebrand antigen II)]	VWF	1.35666	0.204973		0.0198169	0.999806		15.244	15.9882	14.8178	15.7946	17.7729	15.7275	14.8439	14.9977	13.9538	16.3451	12.0406	17.9599	15.8987	16.1595	16.6736	17.1882	15.5866	15.6387	16.8648	16.3913	16.3536	16.3794	16.678	16.4171
O75083	WD repeat-containing protein 1 (Actin-interacting protein 1) (AIP1) (NORI-1)	WDR1	2.02332	0.0235838	+	0.374745	0.999806		13.4194	15.9396	11.9042	16.0549	17.1716	16.2376	11.6478	13.9607	13.8246	16.526	14.415	15.8038	10.2648	12.005	13.5192	11.607	12.4881	14.0033	11.3177	12.0284	11.9491	12.1208	12.5472	12.57
P25311	Zinc-alpha-2-glycoprotein (Zn-alpha-2-GP) (Zn-alpha-2-glycoprotein)	AZGP1	-0.0286926	0.937013		-0.0061458	0.999806		18.6735	18.6548	18.9771	18.9014	18.8694	19.2135	19.1643	19.2235	19.5739	19.2606	18.8119	18.6441	18.6095	18.7882	18.9555	18.829	19.3296	19.2939	19.1475	19.0702	19.4732	19.3461	18.8174	18.9685
Q15942	Zyxin (Zyxin-2)	ZYX	1.72867	0.131039		0.272432	0.999806		12.3483	14.8381	10.8929	14.5793	16.6947	15.188	12.1697	11.9161	12.7017	15.9043	13.2123	15.9657	11.7691	11.3886	11.6967	14.3465	11.9006	12.3001	13.0799	13.0123	13.0874	11.819	12.4896	12.7913

### Sheet: eicosanoids
Eicosanoid	Plasma			Serum			log2 intenisties Donor_1 Plasma before_Aspirin_1	log2 intenisties Donor_1 Plasma before_Aspirin_2	log2 intenisties Donor_1 Plasma after_Aspirin_1	log2 intenisties Donor_1 Plasma after_Aspirin_2	log2 intenisties Donor_2 Plasma before_Aspirin_1	log2 intenisties Donor_2 Plasma before_Aspirin_2	log2 intenisties Donor_2 Plasma after_Aspirin_1	log2 intenisties Donor_2 Plasma after_Aspirin_2	log2 intenisties Donor_3 Plasma before_Aspirin_1	log2 intenisties Donor_3 Plasma before_Aspirin_2	log2 intenisties Donor_3 Plasma after_Aspirin_1	log2 intenisties Donor_3 Plasma after_Aspirin_2	log2 intenisties Donor_4 Plasma before_Aspirin_1	log2 intenisties Donor_4 Plasma before_Aspirin_2	log2 intenisties Donor_4 Plasma after_Aspirin_1	log2 intenisties Donor_4 Plasma after_Aspirin_2	log2 intenisties Donor_5 Plasma before_Aspirin_1	log2 intenisties Donor_5 Plasma before_Aspirin_2	log2 intenisties Donor_5 Plasma after_Aspirin_1	log2 intenisties Donor_5 Plasma after_Aspirin_2	log2 intenisties Donor_6 Plasma before_Aspirin_1	log2 intenisties Donor_6 Plasma before_Aspirin_2	log2 intenisties Donor_6 Plasma after_Aspirin_1	log2 intenisties Donor_6 Plasma after_Aspirin_2	log2 intenisties Donor_1 Serum before_Aspirin_1	log2 intenisties Donor_1 Serum before_Aspirin_2	log2 intenisties Donor_1 Serum after_Aspirin_1	log2 intenisties Donor_1 Serum after_Aspirin_2	log2 intenisties Donor_2 Serum before_Aspirin_1	log2 intenisties Donor_2 Serum before_Aspirin_2	log2 intenisties Donor_2 Serum after_Aspirin_1	log2 intenisties Donor_2 Serum after_Aspirin_2	log2 intenisties Donor_3 Serum before_Aspirin_1	log2 intenisties Donor_3 Serum before_Aspirin_2	log2 intenisties Donor_3 Serum after_Aspirin_1	log2 intenisties Donor_3 Serum after_Aspirin_2	log2 intenisties Donor_4 Serum before_Aspirin_1	log2 intenisties Donor_4 Serum before_Aspirin_2	log2 intenisties Donor_4 Serum after_Aspirin_1	log2 intenisties Donor_4 Serum after_Aspirin_2	log2 intenisties Donor_5 Serum before_Aspirin_1	log2 intenisties Donor_5 Serum before_Aspirin_2	log2 intenisties Donor_5 Serum after_Aspirin_1	log2 intenisties Donor_5 Serum after_Aspirin_2	log2 intenisties Donor_6 Serum before_Aspirin_1	log2 intenisties Donor_6 Serum before_Aspirin_2	log2 intenisties Donor_6 Serum after_Aspirin_1	log2 intenisties Donor_6 Serum after_Aspirin_2
	log2 fold-change after vs before Aspirin	adjusted p-value	Significant	log2 fold-change after vs before Aspirin	adjusted p-value	Significant
11,12-DiHETrE	-0.253697	0.00666086		-0.282057	0.00118361		17.2631	17.3753	16.6102	16.8856	16.8783	17.1453	17.2693	17.0842	17.3181	17.6223	16.8219	16.9172	17.473	17.6648	17.4933	17.4578	16.8785	16.8959	16.6947	17.0107	16.9836	17.1611	16.3768	16.9933	17.0641	17.1401	16.718	16.9229	16.8675	16.9877	16.6389	17.0029	17.298	17.5056	17.1069	16.9293	17.5975	17.5149	17.2417	17.2932	16.8617	16.9347	16.7779	16.8093	17.4513	17.2766	16.7181	16.956
11b-PGF2a/PGF2b	0.325206	0.557935		-0.33737	0.512152		15.9279	15.0543	15.5796	15.2893	14.3335	16.0544	14.5193	14.1786	17.8875	13.6069	14.7824	15.0433	17.0087	16.6842	17.4658	17.4275	14.8059	16.036	14.4977	16.9553	14.4297	15.8915	15.8914	15.5516	13.8209	15.6238	14.8274	13.6999	15.1077	14.4676	15.4895	14.646	16.3277	13.0037	16.8312	17.9549	15.0224	16.2011	17.3023	17.4457	15.698	15.2314	13.563	13.8128	17.1951	14.9477	15.0846	16.9188
12,13-DiHOME	-0.263611	0.460331		-0.200549	0.563683		20.692	20.5014	20.7003	20.4475	23.1636	22.9555	22.2624	22.0086	20.3831	20.1474	20.3233	20.2129	20.2766	20.058	20.2571	19.7929	20.2183	20.2238	20.2773	20.149	20.7251	20.5496	20.208	20.0918	20.563	20.3469	20.8304	20.5822	23.101	22.8751	22.0971	21.8808	20.0782	19.8027	20.2718	20.1233	20.0842	19.7364	20.1024	19.7378	20.0577	19.7427	19.9762	19.9599	20.5225	20.1791	19.7618	19.3595
12-HETE/8-HETE	-0.370439	0.306219		-1.71845	1.466e-08	+	17.0399	16.8573	16.4645	16.5338	16.3541	16.3511	16.6083	16.5007	17.2999	17.3011	17.3233	17.2363	17.1641	17.0835	16.5949	16.6001	16.3796	16.3274	16.4481	16.6461	17.8696	17.9727	16.3044	16.2945	18.6198	18.7594	17.2645	17.2633	22.0473	22.0487	19.2182	19.2725	21.9226	22.0142	20.6116	20.7114	21.4833	21.5945	18.4944	18.7306	19.925	19.9726	18.3724	18.2027	18.8715	18.8412	18.7084	18.6289
13,14-dihydro-15-keto-PGE2	1.422	0.0147074	+	1.23057	0.0293699	+	15.3075	14.9691	13.9461	16.1124	14.2935	15.1387	14.9279	15.2537	15.3463	14.3845	16.4279	14.8538	16.3854	14.7976	14.8813	15.2212	14.7147	15.1078	18.2966	18.2705	14.8475	16.0203	18.5699	18.5466	14.7713	16.3414	15.2934	16.1942	14.4825	14.6628	15.2856	14.8584	14.6917	15.1062	18.3436	18.1447	14.833	16.184	18.1518	18.1593	15.1677	13.6531	15.4568	13.4441	16.0133	13.8091	14.1821	15.2859
13-HOTrE	0.531342	0.382313		-0.354219	0.547257		18.6049	18.2775	19.0491	18.6506	19.4281	18.7051	18.8065	17.8674	18.7745	18.2162	17.2409	17.0531	18.2156	17.8894	20.4752	19.9594	17.2477	16.7809	20.7595	20.1806	18.0039	17.8793	17.2233	17.1337	18.8135	18.8242	20.5637	20.2153	21.1705	20.7086	18.8365	18.0458	17.2204	16.883	16.9423	16.969	17.0546	16.8841	16.9404	16.3851	16.9218	16.5229	17.1745	16.4274	17.9317	17.5027	17.0561	16.6312
13-OxoODE	-0.70219	1.77072e-05		-0.321564	0.0471187		17.4268	17.5333	16.7115	16.3924	17.7512	17.886	16.1947	16.2009	17.0683	16.9405	16.8179	16.7328	17.2888	17.3869	16.6654	16.6424	16.8402	16.9211	16.5947	16.581	17.1843	17.1302	16.6643	16.7333	18.4543	18.4391	17.3016	17.4282	17.9876	18.1192	17.6787	17.5064	17.4691	17.7215	17.3474	17.3624	17.6079	18.158	18.512	18.435	17.5963	17.7684	17.8439	17.7959	18.9236	19.0132	18.0951	18.0928
14(15)-EET	-0.574549	9.29498e-09		-0.599711	1.44258e-09		18.3726	18.4435	17.6586	17.702	17.7629	17.901	17.6264	17.7025	18.8687	18.8941	18.2633	18.3157	18.6426	18.7052	18.2712	18.2803	17.5577	17.6317	16.662	16.741	18.2709	18.4299	17.5934	17.7698	19.0209	19.0966	18.2838	18.4307	18.4564	18.5967	18.2302	18.3326	19.6164	19.7653	18.9915	19.1405	19.3932	19.4811	19.1695	19.2062	18.2099	18.2809	17.468	17.5858	19.5099	19.4413	18.3916	18.4419
14,15-DiHETrE	-0.0804974	0.707506		0.183717	0.359572		17.5652	17.7018	16.7073	17.0551	17.8912	18.1776	17.898	18.2763	17.0336	17.4604	17.2579	17.7817	17.4426	17.687	17.1086	17.4641	17.0541	17.5728	17.3638	17.8137	17.4716	17.5989	17.2163	17.7481	17.5903	17.6833	17.0033	17.0166	17.085	14.3012	18.2579	18.4149	17.3207	17.183	17.5399	17.0412	17.5106	17.4602	17.2691	17.1763	17.3138	17.1979	17.5424	17.4306	17.6705	17.3561	17.1524	17.138
15deoxy-PGJ2	1.11727	0.0800126		1.75938	0.00139823	+	16.7952	16.3898	16.7804	16.2596	16.3154	15.6191	16.5113	15.672	16.2839	14.6917	16.1008	14.9137	16.8418	14.2908	17.604	16.7393	16.8849	16.4895	19.6991	18.9731	17.1936	16.8605	20.0562	19.8553	16.6646	15.6226	16.6773	16.1585	16.9171	16.3804	18.3226	17.2878	16.7186	16.0561	20.4255	19.7536	15.3787	14.9552	20.581	19.956	16.4799	15.95	16.6218	15.8405	16.0881	15.7887	16.3972	14.7798
15-HETE	-0.110567	0.650779		-0.753704	3.80269e-05		16.7838	16.8486	16.3767	16.6702	16.7291	16.7267	16.3791	16.651	17.1244	17.0638	16.8595	16.9207	17.2849	17.3853	17.6174	17.5457	16.9723	16.6826	17.3633	17.4984	17.2426	17.3737	16.6062	16.403	16.907	17.0302	17.1856	17.1623	18.7854	18.9217	16.713	16.6586	17.6229	17.7171	16.9396	17.0421	17.3979	17.5498	16.9136	17.0793	17.0232	17.0951	17.0061	17.0721	18.0103	17.9284	16.5649	16.6074
16-HETE	0.164857	0.139307		0.040768	0.73835		16.5588	16.4711	16.3652	16.8706	16.1506	16.1946	16.5739	16.1314	16.5054	16.7159	16.8064	16.9473	16.595	16.7881	16.5718	16.5378	16.6309	16.5998	16.8962	17.0645	16.423	16.6657	16.6065	16.9054	16.4008	16.6319	16.6812	16.3339	16.7411	16.4569	16.5814	16.5125	16.7968	16.9199	16.9526	17.187	16.933	16.9432	17.0261	16.8178	17.0498	16.7052	17.1719	17.1254	16.8691	16.7663	16.6766	16.6367
17(18)-DiHETE	0.138826	0.441895		0.0292393	0.879714		15.5965	16.1444	15.9129	15.9242	16.1496	16.8017	16.6602	16.8806	15.8715	16.1765	15.488	16.0294	16.2999	16.6205	16.9625	16.971	15.4281	15.4578	15.4592	15.7041	15.6666	16.0049	15.8977	15.9943	15.8868	16.305	15.6464	16.1137	16.5027	16.2529	16.4552	16.7615	16.0056	16.3224	15.555	15.9936	15.9729	16.2597	16.6623	16.7204	15.7875	15.2399	15.6481	15.8674	16.041	16.1627	15.8421	15.8242
17-HETE	0.290425	0.582184		-0.279495	0.565666		15.0618	13.8808	15.2843	16.3587	15.6158	16.0342	16.4079	14.4741	15.0379	14.142	15.856	15.0635	16.2252	16.2604	16.8463	15.6017	16.2641	16.1468	16.7371	16.1128	14.7241	16.1107	15.0564	14.2773	15.9566	15.3145	15.3791	15.3894	14.235	16.3621	15.9357	15.3634	14.5754	14.4627	15.5522	14.4161	14.8608	15.8769	14.3728	16.0476	16.1155	12.2629	13.2638	15.5207	14.8439	15.2391	14.9492	15.1289
18-HEPE	0.639713	0.281256		0.824287	0.0974661		14.802	16.185	14.5969	16.5597	15.1862	15.8604	15.0649	15.3186	15.406	14.5178	15.3133	15.5041	16.032	16.7253	15.2581	16.1587	16.4487	15.0857	16.7686	16.3028	15.3924	15.0327	17.6613	17.3501	14.2307	14.289	14.7647	15.2183	14.4912	15.0416	15.999	14.5308	14.1053	14.7341	17.2757	16.7816	15.2054	15.1332	18.0279	17.1518	14.3201	14.7664	14.3406	13.3496	14.9852	16.9971	15.3501	15.8143
18-HETE	-0.0113387	0.952958		-0.157104	0.188283		14.9488	15.5375	15.0012	15.0924	14.9854	14.6957	15.2459	15.1698	15.6317	15.851	15.6874	15.9873	15.8697	15.9554	15.9567	15.6604	15.8895	15.7292	15.932	15.7458	15.4106	15.4256	14.8524	14.9564	15.6325	15.3422	15.4534	15.6537	15.3069	15.4258	15.4227	14.8182	16.1522	16.1412	15.9548	15.6978	15.8975	15.7894	15.9656	15.898	16.0212	15.9798	16.0794	15.7377	15.6495	15.4759	15.1065	15.141
19-HETE	-0.300621	0.00738572		-0.45012	2.14993e-05		16.7553	16.7335	16.1139	16.1649	15.8732	15.322	15.5248	15.2697	16.2907	16.3953	16.3725	16.3719	16.7158	16.5224	16.3254	15.9969	16.3899	16.2639	16.4099	16.1574	16.7029	16.3687	16.1571	15.8616	17.2836	17.1253	16.7294	16.0523	15.9408	15.9029	15.5353	15.5163	16.8204	16.6107	16.5438	16.3529	16.9881	16.925	16.5693	16.2943	16.478	16.2104	16.6257	16.4019	17.0458	16.9086	16.1044	16.1123
20-HETE	-0.651876	9.83691e-09		-0.463085	2.01239e-05		17.5278	17.5234	16.1432	16.288	16.4803	16.3587	16.0143	16.0391	17.3219	17.221	16.9147	16.8509	16.9935	16.9566	16.3208	16.3831	16.8608	16.5699	16.5563	16.2968	17.6083	17.7587	16.7191	16.8322	17.6888	17.4887	16.724	16.5288	16.7677	16.084	16.4047	16.0015	17.498	17.3571	17.3697	17.2231	17.2187	17.0252	16.9868	16.6373	17.3037	17.1223	16.9032	16.6637	17.9872	17.8876	17.3453	17.0838
22-HDoHE	-0.62052	2.22741e-06		-0.651303	5.11113e-07		18.3942	18.4132	17.2969	17.1544	16.765	16.732	16.3244	16.3532	18.1878	18.1292	17.8635	17.8497	18.3722	18.3943	17.8021	17.654	16.6855	16.6674	16.4129	16.3622	18.2593	18.3169	17.3167	17.4806	18.8389	18.6971	17.9228	17.6922	17.2421	17.0622	16.7987	16.322	18.6442	18.4879	18.3532	18.1591	18.7731	18.7329	18.2485	18.1624	17.2619	17.1085	16.9554	16.7001	18.8302	18.9145	17.7852	17.6781
313_10.81	0.180436	0.203483		0.0733074	0.606347		20.9637	21.1009	21.7375	21.8043	22.7181	22.8171	22.889	22.9376	21.8268	21.8774	21.2884	21.361	22.1973	22.2905	22.0185	22.0426	21.3823	21.3871	22.2854	22.3498	21.7166	21.686	21.7145	21.7004	21.7262	21.8258	21.972	22.0935	23.0266	23.1471	23.0812	23.1757	22.4747	22.5899	21.643	21.7266	22.2224	22.3273	22.5758	22.6034	21.9889	22.0548	22.4905	22.5118	22.004	22.079	22.2294	22.2436
313_12.47	-0.00208094	0.986918		-0.127674	0.467576		22.0198	22.0274	22.5834	22.673	22.1073	22.1811	21.9634	22.1368	21.3817	21.5048	20.8798	20.9486	21.5084	21.5813	20.7433	20.7081	22.2733	22.2302	21.8146	21.8793	19.9043	19.8644	21.149	21.0796	23.0696	23.2128	23.8227	23.9402	23.3995	23.5294	23.1352	23.2766	22.6988	22.7305	22.0714	22.1647	22.6051	22.6529	21.943	22.0162	23.4442	23.4431	22.9012	23.0018	21.6617	21.7232	22.31	22.0557
313_12.63	0.00411055	0.986918		-0.133674	0.450116		21.9933	21.9868	22.5394	22.673	22.1073	22.1811	21.9634	22.1368	21.3414	21.4412	20.8786	20.9553	21.4747	21.5969	20.717	20.7243	22.2553	22.2541	21.7966	21.8934	19.9043	19.9114	21.1398	21.0796	23.1241	23.2503	23.8227	23.9402	23.3995	23.5294	23.1352	23.2766	22.6988	22.7305	22.0714	22.1647	22.6051	22.6529	21.943	22.0162	23.4442	23.4431	22.9012	23.0018	21.6431	21.7218	22.31	22.0557
313_8.04	-0.460611	0.281256		-0.293283	0.467576		17.5169	16.7949	17.6084	16.962	18.8799	18.5759	17.8057	16.9556	16.6164	16.2447	16.5816	14.2996	16.56	16.6446	16.7921	16.2903	17.4828	16.9311	17.72	17.2277	17.624	17.2894	17.7983	15.3909	17.0406	17.0066	17.7592	17.1172	18.8826	18.428	17.4749	17.2985	16.2418	13.3126	16.4657	16.4577	16.1872	16.0175	16.5922	16.9219	17.2683	16.6072	16.9928	16.7068	17.5006	17.0863	16.6732	14.7694
313_8.24	0.31439	0.586221		0.121111	0.837178		15.5802	15.1757	17.4659	17.3801	15.3207	16.0654	14.2834	16.1682	14.9938	15.2475	17.3302	16.8461	17.6805	16.8755	18.0965	16.9391	18.7793	18.6276	19.1455	18.4826	18.6204	18.307	17.0914	16.8642	14.1803	15.7784	17.9373	17.7565	16.7604	15.5895	15.9695	14.7013	15.5419	14.6633	15.6203	16.9545	16.9008	15.5665	17.1097	16.0462	18.3682	17.9572	18.9788	18.6475	18.4917	18.311	15.5762	13.3976
315_10.1	1.10178	0.118773		1.48573	0.0143552	+	15.8393	15.9025	16.757	14.6504	15.6649	16.1571	14.3908	14.4002	16.6654	15.0783	16.7224	16.4254	17.9091	16.2133	15.4258	17.1827	15.171	16.116	17.89	17.9399	14.9905	15.5054	18.6983	18.8041	15.1144	15.4014	16.513	15.9429	15.2531	15.3429	17.5937	17.5527	14.3697	14.5538	19.6081	19.7664	12.2199	14.8455	19.5313	19.6065	14.1836	14.6336	13.2478	14.9045	15.7919	16.1592	15.345	15.3551
317_10.65	0.432068	0.296715		0.498993	0.163916		18.074	18.2384	17.7896	17.7181	17.0681	17.2807	16.9921	17.1	18.0251	18.1325	17.8007	17.9254	18.4122	18.6184	18.4225	18.1277	17.8938	17.9317	19.228	19.2083	18.3083	18.1447	20.3595	20.6407	17.8437	18.3139	17.5381	17.5039	17.7386	17.9012	18.6059	18.6803	18.5472	18.5671	20.5693	20.5561	18.3082	18.526	20.61	20.7073	17.6569	17.3435	17.1548	17.1877	18.232	18.5261	17.1253	17.2535
319_10.31	0.585514	0.320452		0.810779	0.114022		16.1204	16.72	16.2917	16.2431	14.8187	14.0784	15.6316	15.3176	16.0258	14.8047	15.5991	16.116	16.402	16.3848	18.557	18.4647	14.6411	15.1249	14.9703	15.1711	16.6473	16.6251	15.6545	15.7927	16.6244	16.382	16.8494	16.8239	17.2563	15.8113	15.7243	16.8232	14.8777	15.2719	16.1269	16.3879	15.3387	15.9764	19.0897	19.2246	15.681	14.9623	15.2238	14.7566	16.238	17.0466	15.2185	15.3732
319_8.85	0.10419	0.420749		0.00607702	0.983521		16.9361	16.9537	17.8463	17.7757	17.4812	17.4926	17.6041	17.3672	18.2438	18.1118	18.2861	18.2932	18.16	18.1431	17.6113	17.461	18.2823	18.3021	18.0924	18.1646	17.2057	17.2501	17.6439	17.667	16.9769	16.9119	17.9218	17.6763	17.5133	17.3508	17.4906	17.1441	18.2407	18.0174	18.3089	17.9331	18.0781	17.9101	17.5961	17.3963	18.3024	18.2322	18.1017	18.0546	17.6092	17.497	17.6161	17.4733
331_8.6	-0.144458	0.320452		-0.128986	0.367208		17.1595	17.0928	16.6501	16.4825	18.4291	18.4341	18.0621	17.8912	17.4658	17.441	17.5499	17.3689	17.9356	17.9558	17.6761	17.5785	16.8508	17.0843	17.2544	17.3082	17.8894	17.7875	17.8907	18.0795	17.4033	17.1812	17.0395	16.6739	18.8525	18.4344	18.4046	17.9159	17.7342	17.405	17.7037	17.4617	18.1986	17.8174	18.343	18.1437	17.3263	17.2554	17.4764	17.1748	18.1805	18.0387	18.0929	17.8494
333_6.17	-0.236711	0.650779		-0.13215	0.804275		16.0442	14.1872	14.9003	17.7788	18.0287	17.852	17.7382	17.6799	15.7268	16.1724	16.2026	15.7241	16.1898	15.3354	15.3554	15.5573	15.3366	15.338	15.6485	15.7464	16.0867	16.3918	16.5983	13.9519	15.2042	15.5838	13.7621	15.4367	17.3469	17.3339	17.2733	17.3168	15.4103	15.2383	16.089	15.9572	16.4389	16.2361	15.433	15.534	13.7599	14.7917	13.8725	13.9187	15.8557	15.5668	16.3296	16.006
333_6.45	-0.202467	0.673983		0.170241	0.726811		15.0305	14.8422	15.9406	15.3889	16.1874	15.631	16.2678	16.432	17.5027	17.7025	18.1372	17.5898	13.6451	15.5981	14.988	15.6427	16.4627	16.1035	14.1236	15.1774	14.5079	17.0012	14.5229	13.4879	14.4477	15.8028	14.065	15.0393	15.4851	15.1047	16.3046	16.0002	16.9371	16.7404	17.3376	17.24	14.9346	14.0605	15.5662	15.2181	16.738	14.7731	16.0024	13.6423	14.1503	16.0164	16.2911	14.7816
333_9.2	-0.338007	0.0198435		-0.288567	0.041364		20.0233	19.9218	19.0523	19.0329	20.9158	20.4552	20.3748	19.7269	20.1096	19.6944	19.7169	19.2957	20.9997	20.6019	20.6973	20.3669	19.9099	19.6682	20.196	19.488	20.4729	20.4629	20.832	20.3998	20.2879	20.2421	19.5131	19.5214	20.8795	20.8806	20.3758	20.5168	20.3471	20.1378	19.783	19.6859	20.775	20.7092	20.8731	20.9342	20.4013	20.3831	20.0926	20.1205	20.7389	20.622	20.7633	20.7621
335_5.54	0.159948	0.768803		-0.0109688	0.989446		14.6803	15.3901	14.3079	17.7754	16.3136	16.1789	17.0354	17.01	17.5963	17.5342	17.9021	18.0222	16.9538	15.8396	15.691	16.0503	15.3539	14.6161	13.758	14.3679	14.3263	14.9411	16.5673	15.5786	14.9535	15.642	14.0354	15.6342	15.9249	16.1343	16.7941	16.7381	17.5638	17.4514	18.0636	17.8589	15.478	13.6975	15.1319	14.2487	14.35	13.721	13.776	13.2141	15.3811	15.8494	14.5946	15.2883
335_7.02	-0.361063	0.586221		0.276007	0.682734		16.5434	16.7272	14.9021	15.8327	17.6649	17.2818	20.8182	20.7691	16.9965	16.6617	16.6329	16.3487	20.7182	20.6296	16.9924	16.149	16.573	15.9853	16.9373	14.9067	16.6199	16.5437	17.9857	18.2617	15.8556	15.5463	13.8502	15.8475	16.6072	16.5716	20.2274	19.8482	16.6373	15.8695	16.7602	16.7859	20.0185	19.6169	16.4593	16.4086	15.3466	15.2362	13.9998	13.4855	15.7557	15.7476	16.9714	16.9152
335_7.46	0.294897	0.734432		0.566833	0.467576		19.1938	19.0686	19.2469	19.3143	16.5037	16.0902	19.1936	19.4929	20.397	20.3521	15.9437	15.939	18.6707	18.8025	20.4769	20.4285	14.1984	15.8785	17.4318	17.5124	16.1007	16.238	17.2609	16.9305	18.7554	18.8055	19.1967	19.2	15.4378	16.1217	18.6572	18.6789	20.0675	20.1181	16.8687	16.4976	18.2404	18.3327	20.2087	20.27	14.3471	12.9895	17.035	17.1038	15.5514	15.6167	16.0363	16.453
335_8.71	-0.0902423	0.897369		0.191489	0.732041		15.9921	15.614	14.6919	16.3266	13.7928	14.6284	16.4828	15.0508	15.5611	14.2683	15.0492	13.91	15.5891	14.5968	16.3001	16.1866	14.5113	15.627	14.5474	14.8945	15.4037	14.771	15.8589	16.0161	15.1824	15.5118	14.4212	14.9441	16.9079	16.1546	16.7615	14.2649	16.2103	13.6578	16.9988	15.5306	15.123	15.6765	15.9095	15.5594	14.8612	15.5847	15.5706	14.1415	14.6316	16.0095	14.4451	15.1414
337_8.7	0.447709	0.306219		0.599042	0.112459		15.3514	16.361	16.3044	16.1067	14.7888	14.8518	17.2264	17.0391	16.2338	16.2098	15.0966	14.6459	15.8644	15.6319	16.2458	16.2477	15.1138	15.5855	16.3405	16.416	15.3028	16.2526	16.527	16.48	14.2331	13.927	16.1533	15.8955	16.3037	14.8977	17.1855	16.4506	16.2508	15.8244	15.2338	15.4701	15.0927	15.3714	16.0793	15.669	15.4233	14.7374	16.3649	15.9468	16.3505	14.4652	16.4812	14.0699
337_9.84	0.179083	0.355529		-0.028	0.892907		16.5793	16.4895	16.7468	16.5411	18.5726	18.4876	18.741	18.4185	18.0595	18.001	17.8288	17.7981	20.2399	20.1748	19.606	19.6955	17.4602	17.2833	18.6326	18.8131	16.9582	16.8232	17.1896	17.2668	16.6975	16.5863	16.9494	16.7929	18.6698	18.317	18.7427	18.4743	18.3403	18.4217	17.9562	17.9894	20.8415	20.8962	19.9145	20.0703	17.6954	17.6991	17.9914	18.0335	16.5609	16.6722	17.1081	17.0392
347_5.9	-0.100639	0.858686		0.317775	0.482941		15.3021	14.7456	13.772	16.6632	14.3205	14.3951	13.9032	15.8863	15.309	15.0628	17.1826	14.1773	16.9812	15.732	16.6477	16.0129	17.0416	16.5298	14.2769	16.354	15.1607	15.9554	16.1478	15.1512	15.2123	15.4184	14.2418	15.5704	15.0283	14.8784	15.5681	15.5891	15.0577	14.5951	16.1331	15.899	15.7062	15.8328	15.9134	16.0034	15.9581	14.3619	13.8021	14.0879	14.9211	15.3772	14.9822	14.6038
349_4.38	0.399941	0.473781		0.586866	0.261208		15.86	15.6939	16.5259	16.9385	14.2983	16.5491	15.1724	15.4198	15.3125	15.736	13.9288	14.3412	16.1108	16.5122	14.8522	16.826	14.3814	15.8538	17.1785	17.2784	15.2605	16.7013	18.0414	18.1704	15.8823	16.9086	16.7779	14.143	14.8959	15.9199	15.5951	15.3441	13.7262	15.0973	17.423	17.4112	16.4406	15.6174	17.9115	17.8922	14.5788	16.2884	14.5315	13.9336	15.6449	15.7007	15.6684	14.6127
349_7.21	-0.0801324	0.914529		0.46539	0.38783		17.5693	17.5624	17.7106	17.8394	13.6188	15.7843	16.3478	16.3439	16.1389	15.9076	15.782	16.2777	16.9598	14.849	17.8418	17.81	15.7844	18.1897	16.1475	15.0847	16.0696	15.9782	16.8045	15.6289	17.2489	17.3031	17.4047	17.5912	14.6265	14.803	15.8609	15.8499	15.5432	15.6807	16.3632	16.152	15.3907	15.2378	17.6297	17.7053	14.445	15.3243	14.2921	13.8484	16.0724	15.2027	14.6431	15.515
351_2.63	0.234558	0.699956		0.479408	0.39097		15.6287	14.5949	15.4448	14.8819	16.7995	17.0305	18.4955	18.5247	19.4664	19.5518	20.9656	21.1464	15.5103	15.3264	16.4578	15.326	14.901	16.3603	16.488	15.2262	16.1618	15.6087	13.9944	16.5404	15.0195	15.2773	14.8913	14.8719	16.6635	16.8144	18.0792	18.1778	19.2083	19.3131	20.633	20.8119	16.3936	16.365	15.837	14.7599	14.4898	15.4693	13.7521	14.7498	16.3983	15.5203	15.902	16.2608
5(6)-EET	-0.331167	0.00666086		-0.437462	0.000106313		18.745	18.7411	18.1634	18.099	17.4144	17.5606	17.6201	17.6633	19.2224	19.3356	18.7602	18.9237	19.0433	19.1395	18.549	18.4444	18.2371	18.2596	18.2677	18.1393	18.6192	18.6086	18.1519	18.1703	19.4976	19.6219	18.8299	19.0555	18.2093	18.2631	18.3421	18.4892	20.3052	20.4883	19.803	19.9882	19.9464	20.0435	19.4997	19.59	19.129	19.2297	18.8975	19.001	20.044	20.0502	19.0257	19.057
5-HETE	-0.270315	0.323796		-0.326536	0.188283		17.1828	17.1627	16.338	16.5142	16.9428	16.8712	16.888	17.0569	16.9687	17.1977	16.9291	16.9887	17.583	17.5511	16.8325	16.9062	17.1633	17.1576	16.848	16.6982	16.6151	16.7328	16.9124	16.9728	19.7902	19.9883	18.2589	18.5143	19.9213	19.7075	19.5155	19.582	19.3442	19.1524	18.366	18.3073	17.978	18.2229	18.6687	18.9428	19.1171	19.1664	19.1278	19.1824	19.2636	19.2773	19.3274	19.2178
6trans-LTB4	0.526845	0.296715		0.287642	0.547257		13.3895	15.6748	14.2569	15.1695	15.9051	12.9211	14.1396	14.494	16.726	15.2898	16.1028	15.2568	15.0125	15.7942	14.8709	15.9367	14.7711	16.4933	14.9706	15.7641	14.0113	16.2883	16.1857	15.0004	14.3281	15.4922	14.4116	14.8378	17.2855	14.5602	15.2777	14.1761	15.8144	15.2018	16.5962	15.215	13.9396	14.9994	15.0078	15.714	15.7376	15.2711	14.928	15.3641	15.8188	14.9626	15.4881	15.9739
9- and 13-HODE_9(10)- and 12(13)-EPOME	0.380847	0.420749		-0.197644	0.682734		22.0473	22.0272	21.9859	21.9488	22.9326	22.9258	22.9482	22.8258	22.2641	22.2701	21.329	21.3788	21.9585	21.9864	23.5243	23.5391	21.5263	21.4954	24.1073	24.0698	21.5909	21.6638	20.7772	20.8245	22.0916	22.1215	23.494	23.5064	24.3858	24.3867	22.9006	22.8611	21.272	21.3375	21.2251	21.2736	21.0727	21.1314	20.8205	20.8839	21.1289	21.1507	21.5556	21.6157	21.5029	21.563	20.3492	20.2876
9,10-DiHOME	-0.0374772	0.935999		-0.0122434	0.984659		20.8856	20.71	21.6187	21.3508	21.4797	21.1129	21.6035	21.3065	20.8958	20.602	20.3123	20.1756	20.5024	20.3693	20.5664	20.3265	20.5917	20.5049	20.9328	20.7641	20.8444	20.7869	20.0025	19.8761	20.2642	19.8919	21.5204	21.2174	21.2032	21.0481	21.129	20.9189	20.167	19.935	19.9082	19.5747	19.9731	19.6193	19.8778	19.4306	20.2095	19.9573	20.2151	20.0033	20.0671	19.9209	19.2095	19.1046
9-HETE	0.0767461	0.914529		-0.123988	0.837178		16.3609	14.8736	15.1646	15.4972	13.757	14.5483	14.5264	16.2804	14.8397	15.1965	14.6834	15.468	17.5537	15.9466	16.267	15.2993	14.4886	17.0347	16.4155	16.0151	14.9709	16.519	15.0809	15.5922	14.3297	15.8092	13.9897	15.5915	14.8757	14.5811	15.1836	14.888	14.2455	15.9991	14.9832	15.8632	14.0435	15.9663	15.3754	16.1755	14.5184	14.3345	13.8372	14.5729	15.772	14.3078	14.455	14.8672
9-HOTrE	0.347651	0.557935		-0.153588	0.804275		20.5462	20.4787	19.5202	19.2728	21.8271	21.8899	21.2562	20.9861	20.247	19.7088	18.4156	17.9933	18.9535	18.7503	21.2466	20.9546	17.7903	17.3152	21.5591	20.9522	18.5422	18.6521	18.4526	18.264	20.7089	20.7098	21.2639	21.1479	22.5257	22.5483	21.14	21.2116	19.2017	19.0539	18.1619	18.0971	17.9266	18.1146	18.8925	18.6456	17.5934	17.6135	18.3913	18.0772	18.736	18.3883	18.2075	18.0411
9-HpODE	0.141256	0.462818		0.149738	0.436874		24.2461	24.246	23.5268	23.336	25.7375	25.7567	26.2605	26.1493	24.4498	24.4858	24.5687	24.5335	24.9942	25.0538	25.1535	25.1072	23.6253	23.5098	24.4786	24.3905	24.2268	24.3224	24.3931	24.4517	24.3985	24.3207	23.7553	23.7059	25.7315	25.8392	26.5001	26.5067	24.6528	24.6943	24.4513	24.5293	24.7491	24.7573	25.2217	25.276	24.2277	24.2523	24.4732	24.5332	24.1232	24.1908	24.4444	24.3372
AA	-0.237214	0.125116		-0.466959	0.000287111		24.3972	24.2999	23.658	23.6451	23.2817	23.1149	23.2854	23.2653	24.226	24.2388	24.0527	24.0648	24.4385	24.367	24.1757	24.1354	23.928	23.8103	23.1971	23.1507	23.7158	23.7298	24.1692	23.9018	24.1688	24.1643	23.5482	23.5401	24.0041	23.8881	23.822	23.9052	24.3142	24.1209	24.0391	24.0187	24.2972	24.2889	23.9166	23.8753	23.4707	23.4621	22.785	22.8704	24.6439	24.5535	24.062	23.3905
AA / isoform I	-0.333964	0.165442		-0.804649	6.82206e-05		21.6676	21.5288	20.7797	21.0874	21.1008	20.5593	20.8534	20.8567	21.9341	21.5891	21.567	21.4292	21.8949	21.7982	21.8312	21.6691	21.1974	21.1409	20.1527	20.1279	20.899	20.7678	21.4122	20.304	22.1185	21.9962	21.227	21.1999	22.0142	21.4672	21.5122	21.1818	22.4108	21.9229	21.922	21.6292	22.3464	21.9875	21.8059	21.694	20.8526	20.7388	19.8029	19.4482	22.534	22.0126	21.6878	19.6352
AA / isoform II	0.00777044	0.986918		-0.437083	0.276993		14.7216	14.801	14.9948	15.1792	14.1623	15.0106	16.046	16.7733	14.7884	14.9364	15.586	14.6594	16.4776	16.9753	16.0577	16.0206	13.9633	13.9521	15.3773	15.5503	15.875	16.0468	15.9512	14.9611	16.1456	15.7009	15.1005	14.8208	16.0159	15.2683	15.8403	15.4817	16.7968	16.4376	16.5461	16.1324	16.8088	16.5044	16.4743	16.0946	14.3633	14.1187	14.5298	14.7885	15.8379	15.5106	16.1369	14.2578
Adrenic Acid	0.405175	0.306219		-0.657605	0.0471187		15.8833	16.0056	16.8367	16.7009	16.4238	15.5203	16.3527	16.0503	16.9604	17.4602	17.9687	16.9785	18.8968	19.1824	18.1384	18.1823	15.9377	16.2625	16.2902	16.1098	15.6339	15.8188	18.1022	17.1373	17.7178	17.3365	16.254	16.2011	16.6487	15.9438	16.4059	15.7765	18.4022	17.7863	18.2384	17.8683	18.3778	18.2051	17.7633	17.3616	15.7037	15.565	15.3966	14.6428	17.8212	17.6217	17.6858	15.6439
a-Linolenic Acid	-1.66318	2.29295e-14	+	-1.2929	4.76559e-10	+	21.5106	21.4753	18.4659	18.4583	22.7599	22.7632	20.7901	20.8339	21.3646	21.4024	19.4437	19.4805	20.91	20.9238	20.202	20.2276	19.1314	19.1507	18.3744	18.3348	20.4083	20.4187	18.9319	18.7179	19.9579	19.7763	18.092	18.3166	21.0653	21.0433	19.4888	19.5808	19.6349	19.7153	18.6056	18.5192	19.3114	19.4308	18.9344	18.8989	17.5652	17.5942	16.5432	16.5594	20.0345	19.9877	18.3242	17.7387
DGLA	-0.357005	0.139141		-0.918369	5.81233e-06		17.3268	17.2881	16.7203	16.7338	16.364	16.0375	16.0715	15.9233	17.3517	17.3111	16.7962	16.8415	17.6722	17.5981	17.487	17.3213	16.1207	16.0272	14.9836	15.0204	16.4379	16.3112	17.0007	16.6626	16.9787	16.9243	15.9061	15.9983	16.1154	15.9493	15.9202	15.6297	16.8499	16.7059	16.2694	16.2551	17.08	16.9195	16.5363	16.2381	15.172	14.9845	14.0215	13.8935	17.9226	17.7382	16.3121	15.3396
DGLA / isoform I	-0.663239	4.66419e-05		-0.592225	0.000138577		17.0342	17.0832	16.2132	16.4334	15.8303	15.824	15.5091	15.2724	17.8933	18.0427	17.0868	17.2343	17.28	17.2474	16.8679	16.7673	16.5553	16.554	15.505	15.7067	17.368	17.3322	16.7935	16.696	16.133	16.4232	15.9214	16.0169	15.711	15.5622	15.6482	15.4936	17.5365	17.7107	16.788	16.9896	16.8282	16.7279	16.1698	16.2352	15.5167	15.5554	14.8152	14.8757	17.3032	17.4549	16.3745	16.028
DHA	-0.294012	0.00666086		-0.301089	0.00263323		23.482	23.6324	22.9845	23.0906	23.6122	23.6083	23.6478	23.7242	24.1386	24.2469	23.735	23.8059	24.5229	24.5892	24.124	24.1459	22.6765	22.6274	22.086	22.1355	23.5628	23.5589	23.6611	23.5895	24.1425	24.3117	23.9687	24.0395	24.341	24.4168	24.3743	24.5097	24.7511	24.8107	24.3874	24.5301	24.8056	24.8612	24.4463	24.5432	23.2236	23.2731	22.7129	22.7279	24.6333	24.6458	24.3633	23.9997
DHA / isoform I	-0.698742	0.557935		-2.30872	0.0154665	+	22.8157	22.6476	20.8324	21.0023	14.7914	15.0612	15.8827	15.7894	22.2928	21.6225	21.9314	22.0684	23.2721	23.1885	22.452	22.4998	20.9654	20.8942	19.1293	19.2264	22.3106	22.2033	21.6892	20.9212	22.0598	21.7806	15.0496	17.6512	15.8258	14.4348	15.7594	17.0406	15.095	14.9648	21.0775	15.79	22.3133	22.9112	20.3464	20.6152	14.8744	14.0714	12.306	13.3844	22.9858	22.998	15.0168	14.8787
DHA / isoform II	-0.566576	0.0149018		-1.02381	3.60725e-06	+	19.0816	19.0833	18.0806	18.2343	18.9631	18.2792	18.6585	18.4349	19.6635	19.4738	19.0805	18.9294	20.0283	19.917	19.5733	19.6145	17.9793	17.8212	16.9392	16.7335	18.5949	18.4143	18.6548	17.5671	19.2862	19.2356	18.187	18.1023	18.954	18.4943	18.5643	18.3735	19.5789	19.2956	19.0576	18.8738	20.0179	19.9171	19.171	19.1136	17.2816	17.0879	16.1305	15.8109	19.9967	19.7327	18.7872	16.4211
DPA	-0.670791	0.00426905		-1.07388	6.84209e-07	+	22.2185	22.1532	21.1719	21.1654	21.2322	20.7267	21.0468	20.9389	22.567	22.5238	21.906	21.7853	22.5719	22.5115	22.0744	21.9976	21.304	21.1931	20.0749	19.9567	21.6226	21.5601	21.4075	20.6096	22.1858	22.2179	21.0811	21.0375	21.3541	20.9922	21.0691	20.883	22.5303	22.229	21.8401	21.7311	22.4876	22.3595	21.5491	21.4389	20.4618	20.3017	19.2512	18.9409	22.884	22.7162	21.3606	19.6509
DPA / isoform I	-0.408881	0.00718792		-0.715648	7.53986e-07		20.0794	20.0528	19.3828	19.3676	19.283	19.1478	19.0966	19.0863	20.6819	20.5978	20.3258	20.3771	20.5362	20.5432	20.1148	20.0283	18.8927	18.8542	18.076	17.9805	19.8113	19.8049	19.8902	19.6527	19.9996	20.099	19.2275	19.2908	19.2826	19.0959	19.0851	19.1843	20.8913	20.6585	20.4572	20.4833	20.7526	20.6438	19.9589	19.8009	18.5533	18.5433	17.6206	17.6374	21.0347	20.8848	19.9296	19.1759
EPA	-0.187968	0.281256		-0.2958	0.0383995		20.9523	21.0118	20.7429	20.7424	20.3655	20.3562	20.66	20.7138	21.194	21.2603	20.9443	20.9771	21.3117	21.3535	21.0183	21.0721	20.3591	20.3164	19.8079	19.9302	21.0075	21.0426	20.8807	20.7858	21.7345	21.7788	21.6842	21.8019	21.399	21.5857	21.7426	21.9049	22.113	22.2427	21.879	21.9543	21.944	21.9908	21.7997	21.8401	20.8562	20.8945	20.0713	20.1555	22.3246	22.3603	21.5121	21.329
g-Linolenic Acid	-0.242082	0.442456		-0.392111	0.154381		18.8952	19.0042	18.434	18.513	15.554	15.7389	17.2155	16.4424	19.4021	19.3796	18.8371	18.8825	18.8177	19.049	18.2299	18.228	18.1089	17.8563	17.4173	17.5487	18.4601	18.4824	17.6649	17.61	19.1296	19.3637	18.5554	18.5354	14.994	17.6759	17.5641	17.8295	19.2591	19.2983	18.8834	18.998	19.0136	19.0714	18.2658	18.1649	17.2303	17.5287	16.6786	16.6706	19.0526	19.1057	17.5508	17.3631
HHTrE / isoform I	0.137927	0.699956		0.017652	0.983521		14.9203	17.6254	16.176	16.1548	14.8411	14.3676	14.9563	14.8073	15.7865	15.0354	15.9514	16.0385	16.5496	16.0938	15.9611	15.9859	15.9982	15.74	16.3413	16.2991	17.6547	14.9253	15.9249	16.0865	15.43	15.7342	16.6029	16.2743	16.3541	16.3457	15.3494	15.6861	15.9375	15.8663	15.9025	14.0001	16.2047	14.1919	16.0785	16.0515	16.2584	16.6634	16.3936	16.2977	16.4687	16.3945	15.8993	15.7634
HpODE / isoform I	-0.89017	0.0131222		-0.907669	0.0074192		22.5022	22.3734	20.9503	21.0036	24.4903	24.5472	22.8463	22.7445	21.9731	22.065	20.5405	20.622	20.7941	20.8979	21.2198	21.0441	20.2967	20.3141	20.334	20.1417	20.9881	20.9426	19.9875	20.0683	22.2066	22.1682	20.8985	21.0757	24.1542	24.3605	22.4219	22.3993	21.7694	21.8456	20.5249	20.4563	20.5015	20.5407	20.9167	20.9065	20.1469	20.2378	20.1009	19.9227	20.849	20.8818	19.6496	19.4974
HpODE / isoform II	0.390398	0.0476677		0.322435	0.0876392		18.9805	18.7374	19.4102	19.1376	19.2724	19.0961	19.64	19.3914	18.9621	18.6919	18.9833	18.6242	19.0513	18.9509	19.5183	19.2396	19.0181	18.7935	19.9995	19.8825	19.3024	19.2281	19.537	19.4059	19.099	18.84	19.3038	19.1494	19.2841	19.0401	19.6362	19.2026	18.4791	17.9077	19.3438	19.0867	19.0581	18.7784	19.3916	19.0091	18.7389	18.5517	18.7688	18.4908	18.3712	18.2749	18.6537	18.2559
Linoleic acid	-0.734411	0.00643038		-1.24592	6.84209e-07	+	24.4305	24.3852	23.0935	23.0602	24.0889	23.4381	23.4106	23.2756	24.1688	24.1069	23.8197	23.6119	24.36	24.2913	24.003	23.9076	23.4459	23.2732	22.3495	22.2691	23.6401	23.5358	23.2265	22.3245	23.7878	23.7899	22.255	22.2289	23.4607	22.9093	22.5507	22.2854	23.7467	23.322	23.0029	22.7828	23.72	23.5651	22.7461	22.6347	21.8331	21.6231	20.8543	20.5691	24.0956	23.877	22.3178	20.5518
LTB4/12-epi-LTB4	0.144978	0.768803		-0.000603509	0.99851		15.4868	15.273	15.0737	15.2652	15.9865	15.0539	16.4578	15.9423	16.1156	15.3221	16.0947	14.5787	17.4888	16.0988	15.5549	16.6551	15.4234	15.154	16.1551	15.8791	15.8966	15.9871	16.8473	16.5213	18.0742	17.4968	16.7998	16.3672	18.7963	17.7543	18.4648	17.4882	18.2009	17.262	17.7762	17.1874	16.5179	15.561	17.5345	16.6299	17.7122	16.9189	17.9585	17.0498	17.7978	17.0226	18.2882	17.563
Oleic Acid	-0.533139	0.165442		-1.11656	0.000507618	+	24.2237	24.1604	23.3484	23.3432	23.7711	23.0299	22.9041	22.7795	23.7381	23.6909	23.6265	23.4595	24.8986	24.8364	24.1314	24.1482	23.4303	23.2823	22.8614	22.7048	23.5278	23.4433	23.5414	22.7867	23.6068	23.6278	22.1839	21.9932	22.7768	21.6623	21.9078	21.3879	23.3568	22.6336	23.1141	22.5758	23.6781	23.3034	22.5392	21.7506	21.826	21.5361	21.8235	21.371	23.7881	23.5525	21.5166	19.7858
Palmitic Acid	0.57662	0.163609		-0.337469	0.425932		16.4469	16.4693	17.9096	17.7506	18.2671	17.6089	18.2327	18.0721	17.3516	18.1499	19.0115	17.7636	19.9901	20.7189	19.4243	19.4207	16.9259	17.5523	17.5833	17.4626	16.7938	17.0116	19.1385	18.4361	17.7206	17.2083	16.2734	16.1155	17.834	17.0719	17.1382	16.7264	17.8311	17.232	17.8366	17.3544	17.9707	18.1336	17.7807	17.2647	15.537	15.6111	16.2378	16.0127	17.0279	16.836	17.0693	16.1549
PGE2	-0.0167076	0.986918		0.662789	0.0416456		13.8649	14.9537	17.005	14.9224	14.7843	14.2881	16.7664	14.7291	16.2446	16.3829	14.591	13.1336	15.0834	17.5	16.456	16.2732	15.5338	16.1883	15.5343	15.1898	15.3061	15.8688	15.8603	15.0283	14.4715	16.4921	14.6041	16.7343	15.3406	15.1812	16.762	14.8842	14.0498	14.0973	15.4026	15.3262	14.8021	14.835	15.5248	15.1363	14.4385	13.6848	13.0037	13.4195	14.3464	16.4523	15.351	14.9411
PhytoP_8.63	-1.25896	0.00643038	+	-1.0111	0.0181441	+	18.4655	18.5759	15.7349	16.0169	21.2997	21.1138	20.9116	20.7158	18.363	18.3499	15.9744	16.6385	18.8023	18.813	19.0479	18.9109	15.0069	15.8045	14.6451	14.597	18.615	18.4767	17.5083	17.7128	18.8701	18.7095	15.9092	16.1049	21.5109	21.2994	21.0203	20.8922	18.5521	18.3385	16.4638	16.4336	18.6575	18.7032	19.0229	18.8386	14.385	12.5125	15.0996	15.365	18.7819	18.7561	17.6843	17.644
PyhtoP_8.29	0.0579795	0.768803		0.0411219	0.837178		19.077	18.8417	19.4448	18.9113	19.9452	19.4825	20.1913	19.5573	19.2918	18.9208	19.2717	18.9639	20.1887	19.7973	19.8491	19.3509	19.8412	19.5963	20.5346	20.4299	19.8305	19.7539	19.7004	19.0572	19.2568	18.6278	19.2217	19.0844	19.3959	19.2544	19.7253	19.3873	19.2267	18.8919	18.9444	18.6788	19.877	19.7298	19.8718	19.3495	19.8549	19.7123	20.4034	20.157	19.8951	19.2665	19.7021	18.957
Resolvin D5	0.152164	0.742544		-0.130031	0.792764		17.0068	15.6037	15.1111	15.1908	14.0664	15.8714	14.6632	15.6052	14.2091	14.2895	16.3422	16.5761	15.4251	16.8305	14.6442	15.4077	15.7205	16.2926	16.4319	15.0914	16.2931	16.0313	16.5193	14.2419	16.4598	15.8162	15.54	14.6107	15.7308	13.8134	15.7318	16.4236	13.2349	15.0561	15.4857	16.0273	14.3378	14.9293	15.1347	14.6876	16.1124	14.0895	15.1588	13.6295	16.0753	15.5749	14.7881	15.8651
Stearic Acid	0.469732	0.420749		-0.424054	0.450116		15.0963	15.6142	14.1817	15.6042	15.4444	15.579	15.8088	15.2087	15.7813	16.5589	16.0583	16.139	15.8876	16.5528	17.1931	16.9203	14.562	15.0924	15.6564	16.7564	15.7411	15.8786	14.6034	14.8713	16.7534	17.2271	14.6405	14.6205	17.0113	16.1785	14.327	15.3078	14.9474	16.8944	16.3851	16.1145	14.6148	15.8726	14.3965	14.7374	14.6424	15.4406	14.6242	13.2776	15.2432	16.0746	15.3682	15.9919
TXB2	-0.409114	0.446751		-3.28961	4.75259e-12	+	14.9249	15.6326	14.8299	15.6373	14.6551	14.8958	15.2922	15.0821	15.6394	14.4354	15.6703	15.144	15.622	15.5324	16.2172	16.6014	15.8125	16.7482	14.1007	15.6475	17.8226	17.934	14.7041	14.9984	16.51	16.5706	14.3905	15.5448	20.6228	20.7769	13.9792	14.6821	19.2032	19.1098	15.209	16.4054	19.0909	19.1893	16.7109	17.3247	17.2805	17.2813	14.8353	13.4043	16.3193	16.5065	14.9958	15.2047

### Sheet: metabolites
Metabolite	Plasma			Serum			log2 intenisties Donor_1 Plasma before_Aspirin	log2 intenisties Donor_1 Plasma after_Aspirin	log2 intenisties Donor_2 Plasma before_Aspirin	log2 intenisties Donor_2 Plasma after_Aspirin	log2 intenisties Donor_3 Plasma before_Aspirin	log2 intenisties Donor_3 Plasma after_Aspirin	log2 intenisties Donor_4 Plasma before_Aspirin	log2 intenisties Donor_4 Plasma after_Aspirin	log2 intenisties Donor_5 Plasma before_Aspirin	log2 intenisties Donor_5 Plasma after_Aspirin	log2 intenisties Donor_6 Plasma before_Aspirin	log2 intenisties Donor_6 Plasma after_Aspirin	log2 intenisties Donor_1 Serum before_Aspirin	log2 intenisties Donor_1 Serum after_Aspirin	log2 intenisties Donor_2 Serum before_Aspirin	log2 intenisties Donor_2 Serum after_Aspirin	log2 intenisties Donor_3 Serum before_Aspirin	log2 intenisties Donor_3 Serum after_Aspirin	log2 intenisties Donor_4 Serum before_Aspirin	log2 intenisties Donor_4 Serum after_Aspirin	log2 intenisties Donor_5 Serum before_Aspirin	log2 intenisties Donor_5 Serum after_Aspirin	log2 intenisties Donor_6 Serum before_Aspirin	log2 intenisties Donor_6 Serum after_Aspirin
	log2 fold-change after vs before Aspirin	adjusted p-value	Significant	log2 fold-change after vs before Aspirin	adjusted p-value	Significant
1-Met-His	-0.353501	0.138711		-0.344512	0.172275		16.2146	15.7028	16.9189	16.1202	16.1332	15.9831	16.2032	15.9638	17.1169	16.6928	16.5827	16.5858	16.1513	15.9815	17.2257	16.1191	16.4574	16.276	16.3969	16.2798	17.3163	16.9693	16.931	16.7859
3-IPA	-0.698057	0.687442		-0.611976	0.603927		13.0664	12.6113	14.9876	15.0585	14.9337	14.9927	9.36851	6.76818	9.26444	7.33985	11.6138	12.2755	13.0098	12.9205	15.3106	14.9646	15.2736	15.1603	9.61471	7.3837	9.24793	7.75489	11.9233	12.5241
3-Met-His	-1.09907	0.565825		-1.10971	0.394193		12.9217	12.5892	19.2342	12.9315	13.5784	15.0728	15.5432	14.479	16.9376	16.4302	17.5094	17.6273	12.8771	12.8152	19.4868	12.8601	13.8019	15.1914	15.7271	14.7712	17.061	16.6254	17.7912	17.8236
AABA	-0.104492	0.722941		-0.0966724	0.618598		17.3571	16.9358	16.9732	17.0298	17.135	16.8998	17.5493	17.5427	17.7812	17.3834	17.2587	17.6361	17.3551	17.357	17.3471	17.0457	17.4918	17.2072	17.8083	17.8498	18.0173	17.7905	17.6535	17.8426
AconAcid	0.150103	0.730258		-0.010052	0.973698		13.8203	13.446	14.273	14.3273	14.1569	13.6511	13.2046	13.3264	13.1829	13.9429	13.0558	13.9003	10.6284	10.3977	11.4944	11.0203	10.6573	10.5098	10.2946	10.2527	10.4788	10.6221	10.0914	10.7822
ADMA	0.0575291	0.836481		0.0327827	0.861254		11.9502	11.8715	11.2662	11.6551	11.817	11.9798	11.8719	11.6948	11.7628	11.6129	11.8325	12.0317	11.9498	12.1206	11.7317	11.6782	12.1658	12.2811	12.1463	12.0358	12.0123	11.9447	12.2414	12.3837
Ala	0.0871366	0.770296		0.0964746	0.600696		18.4723	18.1612	18.2281	18.2261	17.8836	18.1858	18.0344	17.8185	18.1018	18.4077	17.9162	18.36	18.5614	18.6327	18.6515	18.3804	18.3565	18.639	18.3962	18.2244	18.4604	18.903	18.3825	18.6078
alpha-AAA	0.0148428	0.983074		-0.0242435	0.950577		10.255	10.1033	10.5304	9.97011	10.0293	10.3174	9.71425	9.8009	10.8033	10.3231	9.90238	10.809	10.3015	10.4969	10.7065	9.97154	10.2773	10.733	10.1215	10.2586	11.2246	10.6064	10.5584	10.978
Arg	0.0791826	0.736636		0.0258411	0.89582		19.8602	19.6838	19.599	19.7761	19.5318	19.757	19.7316	19.6496	19.8704	19.7877	19.2351	19.649	20.2587	20.344	20.2401	20.1181	19.9407	20.0721	20.2071	20.0818	20.1925	20.2224	19.9431	20.0989
Asn	0.109877	0.687442		0.0866941	0.656237		14.6454	14.6199	15.1297	15.3522	14.7345	14.9212	15.0121	14.8595	15.3433	15.2693	14.4363	14.9386	14.6973	14.9977	15.5363	15.364	15.12	15.3318	15.248	15.1506	15.7107	15.7166	14.8509	15.1229
Asp	1.44263	0.00405279	+	0.129742	0.810051		10.8773	12.6972	9.633	11.66	11.2538	11.0224	9.61655	10.0914	9.94105	12.1908	9.13186	11.4476	11.2444	11.5584	10.9557	10.7339	11.1013	11.5396	11.242	11.2294	11.6092	11.5541	11.0126	11.3281
beta-Ala	-0.147133	0.847123		-0.487843	0.325275		13.9905	13.9835	15.5335	13.6104	13.3707	13.3689	13.2507	13.1079	13.4188	14.0216	13.082	13.6711	13.9036	13.7637	15.9746	13.2938	13.4022	13.5288	13.5307	13.4041	14.0905	14.0357	13.6157	13.5643
Betaine	-0.0178782	0.958927		0.00507673	0.974525		17.3618	17.1715	17.6219	17.4744	17.4238	17.454	17.343	17.4224	17.4653	17.4645	17.0418	17.1636	17.2088	17.0612	17.5823	17.4687	17.1869	17.5478	17.3521	17.2989	17.3182	17.3187	16.7369	16.7203
C0	0.112514	0.770296		-0.0388482	0.898813		16.9305	17.4332	16.5002	16.9216	17.6007	16.9915	17.4558	17.7043	17.589	17.1861	17.0804	17.5949	17.2949	17.3033	17.0613	17.129	18.008	17.8595	17.6304	17.776	17.664	17.4457	17.6525	17.5646
C2	-0.222852	0.577251		-0.41928	0.172275		17.3523	17.1844	16.648	17.1773	17.9511	16.8088	17.9062	17.7659	18.0904	17.3785	17.4227	17.7188	17.7498	16.8901	17.2094	17.3639	18.2137	17.4908	18.0863	17.8409	18.0762	17.645	17.9315	17.5205
C3	0.284921	0.411283		-0.0251017	0.950577		13.157	14.071	13.6102	13.9105	14.6227	14.121	13.6682	14.163	14.1388	13.522	13.4991	14.6182	13.6319	13.5094	14.0587	14.0004	14.5599	14.5837	14.0842	14.2493	14.072	13.7272	13.938	14.1242
CA	-0.0300798	0.984998		0.53695	0.483073		7.80735	7.57743	6.84549	9.79442	6.80735	8.25739	9.92481	7.77479	8.60733	8.80735	9.89936	7.49985	7.8009	7.91886	6.87036	6.67243	7.30378	8.67596	6.85798	8.0607	8.82972	8.97154	6.83289	7.41785
CE(14:0)	0.205344	0.610564		-0.167973	0.534683		14.3652	14.9407	14.0396	14.4065	14.0959	13.9307	14.2697	14.1796	12.884	12.838	13.5465	14.1374	15.0178	14.9014	14.8722	14.6775	14.5658	14.309	14.4178	14.054	13.5587	13.1147	13.8617	14.2294
CE(14:1)	0.359461	0.393403		-0.277359	0.401246		11.8341	12.5457	11.2348	11.6874	12.4099	11.7061	11.757	12.3551	11.0112	11.4325	11.2515	11.9285	12.8345	12.9478	12.3351	11.9947	12.5167	12.0116	12.1199	12.0485	12.3049	10.8986	11.3842	11.93
CE(15:0)	-0.0269626	0.964896		-0.0571356	0.85901		12.6797	13.071	12.8696	12.7966	12.2735	12.2741	12.9538	12.7192	12.0399	11.5255	12.2615	12.5299	13.5581	13.1121	13.4713	13.4163	13.0042	12.7209	12.9546	12.6468	11.8588	12.3049	12.374	12.6771
CE(16:0)	-0.00214163	0.994198		-0.243445	0.281609		17.6402	17.7709	17.9317	17.626	17.1882	17.0278	17.7907	17.6713	17.3868	17.3965	17.0404	17.4727	18.5127	17.832	18.4648	17.9952	17.9397	17.4196	17.8066	17.6131	17.819	18.0172	17.8672	18.0723
CE(16:1)	-0.214671	0.63845		-0.346042	0.261901		17.8154	17.8586	17.618	16.9172	17.5319	16.5933	17.2455	17.3523	16.2683	16.2886	16.7806	16.9616	18.5069	17.8154	18.0526	17.1674	17.862	17.1716	17.1907	17.0529	16.8244	17.0286	17.4216	17.546
CE(17:0)	0.00524426	0.990853		-0.158362	0.523965		12.5413	12.9533	12.4473	12.3284	12.2158	12.164	12.645	12.3548	12.0154	11.6542	11.7698	12.2116	13.4022	12.6954	13.047	12.5174	12.438	12.1066	12.5488	12.4666	12.0765	12.3021	12.445	12.9192
CE(17:1)	-0.136731	0.771601		-0.275751	0.335723		13.5857	13.9073	13.8959	13.0427	13.7513	12.9892	13.334	13.7099	12.6511	12.8855	13.4775	13.3404	14.5247	13.9962	14.3189	13.5583	14.0732	13.3382	13.6289	13.4737	12.9526	13.3716	13.8382	13.944
CE(18:0)	-0.0954707	0.836481		-0.268366	0.300627		14.9018	15.1821	15.2232	14.6947	14.8866	14.2061	15.0535	15.0182	14.815	14.9433	14.3525	14.6153	15.6452	14.9685	15.7705	15.0466	15.2141	14.6354	15.094	14.9247	15.1783	15.6792	15.1	15.1375
CE(18:1)	-0.0896158	0.8388		-0.289728	0.260674		19.5423	19.7936	19.8178	19.6152	19.6082	18.8623	19.677	19.7375	19.6327	19.589	19.0561	19.1987	20.451	19.6783	20.5532	19.8214	20.0454	19.379	19.8143	19.6157	19.9422	20.4221	19.6484	19.7996
CE(18:2)	0.0169353	0.977916		-0.0720615	0.80196		22.0336	22.2925	22.779	22.5505	21.9247	21.4825	22.2639	22.5234	21.8498	21.836	21.6845	21.952	22.8467	22.2574	23.2415	22.8666	22.3145	22.0521	22.1813	22.4879	22.2089	22.5806	22.3731	22.489
CE(18:3)	-0.143731	0.770296		-0.217314	0.439902		17.5872	18.1527	17.8931	17.7462	18.029	16.9412	17.5063	17.7053	16.9921	16.6635	17.0537	16.99	18.1991	18.1065	18.493	18.0582	18.3945	17.4401	17.4351	17.6951	17.3456	17.4812	17.6085	17.3906
CE(20:3)	-0.142796	0.66579		-0.208352	0.347948		16.4783	16.8079	16.2838	16.1063	16.6377	15.9472	16.6965	16.671	16.352	16.0649	16.1305	16.1246	17.2	16.814	16.8604	16.4518	16.9831	16.4269	16.4843	16.4753	16.669	16.838	16.7141	16.6548
CE(20:4)	-0.131973	0.687442		-0.21384	0.329017		19.9211	19.9156	19.9827	19.6032	19.4597	19.1116	19.7815	19.7465	19.8338	19.5693	19.5315	19.7722	20.5522	19.8176	20.4859	19.9083	19.9396	19.5591	19.6834	19.8092	20.1272	20.2963	20.2039	20.3187
CE(20:5)	-0.08674	0.847123		-0.13428	0.648644		16.4165	16.9977	16.8338	16.5151	16.3309	15.8222	16.1845	16.5763	16.0483	15.3862	16.1183	16.1144	16.9145	16.9762	17.3467	16.8397	16.9154	16.3838	16.0159	16.5186	16.1993	16.1227	16.7547	16.4997
CE(22:5)	-0.157274	0.74859		-0.450497	0.172275		13.357	13.3442	13.4713	13.2586	13.501	12.563	13.8331	13.8081	13.0833	13.3633	13.3061	13.271	14.0561	13.4264	14.4902	13.6692	14.063	13.8555	13.6978	13.0172	14.1597	13.5127	13.5439	13.8267
CE(22:6)	-0.00320435	0.993299		-0.286955	0.289663		16.5572	16.3965	16.7393	16.4742	15.8161	15.403	16.7284	16.9294	15.7671	15.7941	15.8139	16.4056	17.1791	16.396	17.3915	16.6961	16.3714	16.0553	16.6674	16.6469	16.3421	16.2978	16.6847	16.8223
Cer(d16:1/20:0)	0.305048	0.510991		-0.00199143	0.994792		10.23	10.5689	9.46761	10.1523	10.3432	9.53138	9.36632	9.20212	9.75656	10.23	9.5157	10.825	10.8439	10.3587	10.2586	10.4094	10.6211	10.0028	9.77314	9.79928	9.27845	10.2372	10.3761	10.332
Cer(d16:1/22:0)	0.487566	0.107787		-0.217544	0.42567		11.5845	12.4022	10.5689	11.6537	11.3712	10.9462	11.2491	11.2574	11.1415	11.6573	10.584	11.5078	12.1668	11.5579	11.6573	11.1966	11.3276	10.9285	10.6502	10.8925	11.1718	11.268	11.1618	10.9866
Cer(d16:1/23:0)	0.215333	0.687442		-0.520449	0.172275		10.6768	10.9542	10.5962	10.7863	10.3465	10.1787	10.6662	10.3465	8.93958	9.19476	9.58871	10.6457	11.233	10.196	10.9396	10.8305	10.5527	10.6883	10.5831	9.57743	10.3848	9.5216	10.6707	10.4273
Cer(d16:1/24:0)	0.142008	0.731117		-0.0993837	0.722299		11.8777	12.6924	11.6101	11.9432	12.116	11.6644	11.6101	11.7698	11.8376	11.4142	10.8642	11.2837	12.4602	12.3276	12.3929	12.1526	12.0768	12.2015	12.116	11.7061	11.5118	11.6786	11.8715	11.7665
Cer(d18:1/16:0)	0.0451061	0.897118		-0.186885	0.36764		14.7573	15.0914	14.3183	14.5934	14.8492	14.1683	14.7871	14.735	14.6853	14.6433	14.2974	14.7339	14.9912	14.4355	15.0187	14.7323	14.8407	14.7379	14.7351	14.5771	14.6834	14.6852	14.7698	14.7496
Cer(d18:1/18:0)	0.118379	0.736636		-0.293543	0.225242		12.1938	12.2597	11.4863	11.749	11.92	11.6271	11.7809	11.8357	11.9421	12.1036	11.6856	12.144	12.4873	11.5751	12.4014	12.0698	12.0888	12.0556	11.6983	11.6724	12.0691	11.8884	12.3216	12.0441
Cer(d18:1/20:0)	0.0567271	0.897118		-0.236331	0.357119		12.4265	12.5253	12.3562	12.1877	12.5582	12.1264	12.378	12.3273	12.2889	12.7419	11.8376	12.2773	12.8547	12.1966	12.8186	12.5524	12.535	12.5137	11.7334	11.7503	12.2161	11.8313	12.3864	12.2819
Cer(d18:1/22:0)	0.324207	0.181033		-0.197569	0.378506		14.1988	14.9284	14.1939	14.5048	14.4883	14.032	14.1377	14.1504	14.4256	15.0949	13.5487	14.2278	14.6531	14.3379	14.8378	14.4632	14.6517	14.3431	14.1748	14.0071	14.7291	14.5783	13.912	14.0435
Cer(d18:1/23:0)	0.0725568	0.843436		-0.0892167	0.709721		13.4712	14.0699	13.9048	14.2726	14.1113	13.494	13.9931	13.9538	13.4464	13.3376	13.4198	13.6541	14.0105	13.7513	14.5117	14.3604	14.3838	14.3816	13.9334	13.8125	13.607	13.7388	14.0078	13.8742
Cer(d18:1/24:0)	0.13188	0.687442		-0.114996	0.612461		15.2804	15.9352	15.33	15.7341	15.9335	15.3388	15.5771	15.596	15.8185	15.73	14.9428	15.3394	15.8426	15.6158	16.096	15.8533	16.1245	15.8972	15.4348	15.5044	15.9542	15.7899	15.2966	15.3981
Cer(d18:1/24:1)	0.0467931	0.897118		-0.225875	0.289663		14.8777	15.1277	14.5266	14.7786	15.0325	14.3741	14.959	14.7695	14.6827	14.7176	14.3268	14.9185	15.2272	14.6419	15.1991	14.8956	15.1763	15.0814	14.9847	14.709	14.8449	14.7667	15.0013	14.9837
Cer(d18:1/25:0)	0.0538341	0.897118		-0.413173	0.161601		12.0768	12.1892	11.9636	12.4576	12.5058	11.7536	12.1596	12.0116	11.5541	11.4717	11.4676	12.1668	12.5517	11.7599	12.7097	12.3907	12.7536	12.395	12.1212	11.825	11.7669	11.2633	12.2015	11.9919
Cer(d18:1/26:0)	-0.0492509	0.946868		0.0789199	0.850171		9.35535	10.5915	10.4105	9.66	10.9285	10.0471	10.4294	10.2021	9.64386	9.82814	9.28309	9.42626	9.89936	10.6421	9.83763	9.9542	9.79442	9.91289	10.236	9.80252	9.37721	9.50978	9.77314	9.56986
Cer(d18:2/16:0)	0.155597	0.66579		-0.420269	0.161601		10.9866	11.7155	11.0307	11.1718	11.1434	10.8673	11.4388	11.2726	11.3449	11.2064	10.9403	11.5845	11.6537	11.1111	12.0283	11.0307	11.9285	11.1312	11.7928	11.4553	11.769	11.6032	11.421	11.7402
Cer(d18:2/18:0)	-0.193024	0.644241		-0.270809	0.335723		9.85331	9.71253	10.1241	10.3869	10.5314	10.0265	9.56415	9.79116	10.1228	9.66711	10.1687	9.62205	10.8281	9.66178	10.543	9.92035	10.0795	10.2192	9.87958	9.79766	9.84235	10.5507	10.3685	9.76653
Cer(d18:2/20:0)	0.330189	0.354211		-0.0707593	0.839485		8.98299	9.91289	10.1611	9.64746	9.89936	10.0098	10.0098	10.6644	9.8392	10.5498	10.0362	10.1254	10.2773	9.66356	10.7389	10.7465	10.4543	10.4543	9.93221	10.5028	10.4346	10.1774	10.0875	9.95565
Cer(d18:2/22:0)	0.276616	0.4067		-0.131293	0.645323		11.7305	12.5382	12.1408	12.6214	12.5236	12.0654	12.1558	11.9274	12.3894	12.6771	11.1215	11.8918	12.3869	11.7389	12.6959	12.5452	12.42	12.5971	12.0848	11.821	12.3842	12.7727	12.1007	11.8098
Cer(d18:2/23:0)	0.0975399	0.794531		-0.210231	0.355986		10.8376	11.3157	11.6515	11.9095	11.7586	11.5948	11.3476	11.03	11.168	11.1434	11.0028	11.3581	11.2992	10.9484	12.3132	12.2521	12.1469	12.168	11.7228	11.2324	11.255	11.0098	11.6939	11.5589
Cer(d18:2/24:0)	0.131025	0.682778		-0.260191	0.248534		12.7104	13.0609	13.2064	13.5487	13.5784	13.4038	13.1755	13.0641	13.2678	13.344	12.6059	12.9091	13.4138	12.8624	14.0593	13.7954	13.985	13.9127	13.4037	12.9133	13.4214	13.3794	13.0348	12.8935
Cer(d18:2/24:1)	-0.0246253	0.966364		-0.214331	0.385753		12.2606	12.4299	12.3715	12.4886	12.7349	12.1886	12.7368	12.3636	12.3636	12.4959	12.2033	12.5565	12.5311	11.7549	13.251	12.5994	12.6959	13.03	12.374	12.4375	12.3211	12.3791	12.6981	12.3842
Choline	0.133769	0.641069		-0.00981776	0.966606		15.3525	15.6459	15.6475	15.5841	15.8867	15.7017	15.0397	15.1513	15.4967	15.5836	15.6393	16.1983	15.4575	15.8159	16.0722	15.6442	16.1287	16.1724	15.609	15.7528	15.9636	15.8163	16.292	16.2625
Cit	0.0144286	0.966822		-0.0188982	0.936459		16.039	15.9427	15.708	15.7347	15.578	15.879	15.6638	15.5893	16.334	16.1183	15.7157	15.8608	16.0815	16.1134	16.1175	15.8461	16.023	16.2707	15.9108	15.981	16.66	16.5733	16.1638	16.0587
Cortisol	-0.0919695	0.836481		-0.168899	0.483073		10.2408	10.825	10.5118	10.196	10.3815	10.2119	10.4808	10.4429	10.6546	9.84078	10.1586	10.3597	10.3977	11.032	10.7448	10.4019	10.5651	10.1254	10.6073	10.5275	10.8948	10.0224	10.5137	10.6008
Creatinine	-0.0532263	0.847123		-0.117943	0.483073		13.4947	13.2078	13.9087	13.7212	13.8394	13.4127	13.5353	13.6463	14.1751	14.2837	13.5058	13.8679	13.9144	13.7289	14.3729	14.2137	14.0923	14.0808	14.135	13.862	14.6032	14.6279	14.2001	14.097
Cys	-0.0502327	0.843436		-0.229213	0.172275		16.2924	16.4592	15.8555	15.872	16.0299	15.8738	16.2895	15.9697	16.4405	16.3702	16.0823	16.1439	16.8211	16.6994	16.683	16.3816	16.73	16.3069	16.7407	16.5712	16.867	16.4968	16.4892	16.4999
Cystine	-0.0850992	0.761202		0.0403223	0.837185		16.7609	16.4758	16.3814	16.3138	16.118	16.0604	16.3078	16.2437	16.6648	16.2555	16.2403	16.6134	16.5449	16.8197	16.4739	16.3011	16.2962	16.4944	16.462	16.5701	16.6153	16.385	16.5299	16.5938
DG(16:0_18:1)	0.236159	0.545756		-0.00986481	0.973955		13.9445	14.5811	13.5621	13.9411	13.7648	13.3593	13.6108	13.8689	13.4824	13.1008	12.6587	13.5889	14.7827	14.4042	14.3361	14.3031	14.1206	14.468	13.6809	13.7475	14.0128	13.6235	13.5432	13.8708
DG(16:0_18:2)	0.0863632	0.866296		-0.136849	0.692704		13.0997	13.2142	12.6046	12.9368	12.6578	12.5184	12.6843	12.72	12.6598	12.0529	12.0369	12.8188	13.7238	12.733	13.4695	13.434	13.0227	13.1578	12.1013	12.6001	12.9706	12.2453	12.5425	12.8392
DG(18:1_18:1)	-0.0799519	0.888296		-0.214443	0.499005		16.3853	16.5131	15.6338	15.4134	15.6368	14.6294	15.3306	16.0578	15.4799	15.2219	14.8784	15.0297	17.0073	16.2246	16.3288	15.8607	16.1048	15.4422	15.3158	16.1288	15.8867	15.9172	15.6203	15.4037
DG(18:1_18:2)	-0.34207	0.425278		-0.503396	0.172275		14.9658	14.6485	14.2866	13.8404	14.3531	13.2956	13.769	14.1692	13.761	12.7404	13.424	13.8131	15.6907	14.3257	14.9619	14.4992	14.8001	14.0125	13.9821	14.3724	14.215	13.5616	14.3036	14.1615
DG(18:2_18:2)	-0.583459	0.218525		-0.639166	0.172275		13.6348	12.9885	12.9125	12.9998	13.4015	11.8009	12.95	12.8508	12.4566	11.0848	12.3174	12.4473	14.2866	12.4597	14.0419	13.6722	13.7737	12.7368	12.4226	12.7962	12.7865	11.8807	13.0324	12.9629
DHA	0.0633898	0.958927		-0.731012	0.246703		7.90087	6.83289	6.70044	7.14975	7.47573	8.03892	8.06609	7.44294	7.08746	9.47776	8.58871	7.25739	8.02791	6.82018	6.80735	7.2854	8.48784	8.0607	9.07414	7.87036	9.81538	9.09803	8.70044	7.39232
DHEAS	-0.0327301	0.958927		0.0084645	0.974525		17.735	17.741	16.8976	16.8832	17.6714	17.6799	17.6938	17.3878	18.2368	18.1608	16.1551	16.3407	17.6525	18.0546	17.0325	16.8371	17.9796	18.0258	17.8372	17.689	18.3141	18.3416	16.4105	16.3289
FA(18:1)	-0.985145	0.0011616		-0.976985	0.00195545		18.4861	17.1634	17.2665	16.3563	17.8694	17.478	18.3272	17.2824	17.8898	17.198	18.6427	17.0928	18.5981	17.4116	17.563	16.639	18.1911	17.6936	18.4935	17.5614	17.7038	17.3004	18.775	16.8565
FA(18:2)	-0.880108	0.0011616		-0.888243	0.00163169		16.6739	15.4023	15.8983	15.2804	16.433	15.9981	16.6121	15.5652	16.1042	15.4101	16.8838	15.6686	16.8136	15.5039	16.1758	15.5875	16.666	16.2033	16.6903	15.9454	16.0934	15.4896	16.9041	15.2841
FA(20:1)	-1.0064	0.0011616	+	-0.952346	0.00244246		12.3537	10.6055	11.6711	10.6795	11.9274	11.2562	12.1141	11.1649	11.4173	10.9099	12.2975	11.1267	12.26	10.8202	11.7121	10.6008	11.9311	11.8102	12.4128	11.5755	11.3734	10.9263	12.7463	10.9887
FA(20:2)	-1.04749	0.00405279	+	-0.898411	0.0209337		10.9549	9.21189	9.29462	8.59246	10.7457	10.1447	10.888	9.75656	9.69349	9.01402	11.4051	9.97728	10.9866	9.55267	9.52748	9.01681	10.7952	10.445	11.1523	10.1421	9.68475	9.20457	11.4773	9.87191
FA(20:3)	-0.714251	0.0197079		-0.706795	0.0365472		9.57932	8.49586	7.87652	7.79442	9.56986	8.93074	9.34651	8.56986	8.47573	7.82655	9.69523	8.64024	9.65105	8.5157	8.19967	7.93074	9.74987	9.13186	9.55651	8.88874	8.40939	8.09276	9.76155	8.52748
GABA	0.0645564	0.809814		0.030954	0.875277		9.67772	9.46352	9.2854	9.53333	9.56796	9.57932	9.45327	9.43879	9.61471	9.68124	9.15482	9.44501	9.72962	9.97154	9.74651	9.46761	9.97154	10.0224	9.8392	10.0196	10.1215	10.2009	9.80896	9.7211
GCDCA	-0.0873322	0.958927		-0.100587	0.927738		16.9284	16.709	16.0778	15.1839	15.1275	13.9515	14.1334	14.4827	15.2002	13.7844	14.5082	17.3402	16.8844	16.9659	16.1502	15.1067	15.4451	14.2921	14.3035	14.7285	15.3498	13.9353	14.7724	17.2734
GLCAS	-0.348373	0.843436		-0.457642	0.696641		8.06609	8.03342	15.9806	14.5549	14.5863	13.6011	14.014	13.4436	8.79442	8.61102	12.3126	13.4198	7.96	7.92481	16.1269	14.5192	14.8341	13.9106	14.0734	13.6997	9.15228	8.49185	12.5755	13.4302
Gln	-0.000435193	0.998634		0.00632954	0.973698		20.6657	20.2083	20.4212	20.6687	20.2647	20.493	20.5791	20.4898	20.5971	20.4817	20.0196	20.2033	20.7161	20.5571	20.7891	20.7557	20.633	20.8491	20.7824	20.7504	20.8776	20.8443	20.3419	20.4214
Glu	0.916945	0.0342679		0.0423342	0.938473		15.2937	16.0841	14.5305	15.8199	16.4133	16.2803	14.3364	15.0158	15.3317	16.1064	13.814	15.9147	15.0159	15.5081	14.6772	14.1384	15.4146	15.4835	14.7015	15.3414	15.5241	14.8406	14.3931	14.6684
Gly	-0.0515173	0.848115		-0.0523968	0.799293		15.7154	15.5032	15.758	15.8972	16.0098	16.1321	16.3738	16.0552	16.4858	16.3429	15.9668	16.0699	15.7206	15.7717	16.0862	15.952	16.3333	16.4856	16.6081	16.3536	16.6983	16.6513	16.3573	16.2751
GUDCA	0.0471835	0.966822		0.0983348	0.89582		14.1869	13.7835	12.0025	11.3859	11.9549	11.6493	11.8529	11.7185	11.633	11.4828	13.1553	15.0486	14.1708	14.081	12.0684	11.3202	12.2067	11.8895	11.7669	11.914	11.741	11.6839	13.3383	14.9936
H1	0.00127824	0.994436		-0.137149	0.394193		18.4407	18.7808	18.2474	18.4271	18.5679	18.133	18.5894	18.5744	18.7489	18.6299	18.2613	18.3181	18.6431	18.4577	18.6906	18.4903	18.7282	18.7157	18.5769	18.4933	18.7798	18.7348	18.6584	18.3624
HArg	-0.00322358	0.993299		-0.0697468	0.794026		16.0817	16.0631	15.0634	14.8258	15.4135	15.6541	14.9613	14.9501	15.8587	15.8391	15.127	15.1541	16.2107	16.46	15.6171	14.971	15.8703	15.9922	15.239	15.2734	16.2005	16.2737	15.7511	15.5001
HCys	0.131858	0.736636		-0.0216064	0.950577		10.1886	10.7846	10.1586	10.4635	11.0021	10.6926	10.5459	10.0553	11.0049	11.2668	10.098	10.5265	11.0161	11.1529	11.4666	11.2533	11.6479	11.0808	11.0403	10.8665	11.4419	11.7887	10.7082	11.0492
Hex2Cer(d18:1/14:0)	0.162714	0.683231		-0.416983	0.172275		10.9622	11.5859	11.1254	11.8285	11.4247	11.0161	11.617	11.2033	10.4147	10.363	10.6384	11.1618	11.8439	11.1972	11.3476	11.2378	11.7185	11.5722	11.8723	11.221	10.7781	10.332	11.3636	10.8619
Hex2Cer(d18:1/16:0)	0.0258409	0.955276		-0.299085	0.172275		15.6282	15.9964	15.2377	15.5231	15.7031	15.0847	15.9294	15.7136	15.6129	15.6909	15.4359	15.6935	16.0143	15.4396	15.8922	15.5786	15.9614	15.6501	16.0285	15.6791	15.7514	15.833	16.0076	15.6806
Hex2Cer(d18:1/18:0)	0.194862	0.462735		-0.239932	0.260674		10.6698	11.1542	11.0768	11.5826	11.4533	11.0848	11.1504	11.4194	11.4035	11.3151	11.1351	11.5018	11.1592	10.8895	11.9968	11.4564	10.9993	11.2685	11.5512	11.1453	11.6826	11.1843	11.5911	11.5967
Hex2Cer(d18:1/20:0)	0.735262	0.035304		-0.542438	0.161601		9.99435	10.5803	9.83447	10.8849	10.543	10.4221	10.0362	10.242	9.85019	11.224	9.55459	10.8711	10.5137	8.93369	10.5765	10.3253	10.3652	9.53138	9.44708	9.56605	10.2633	9.92481	10.242	9.87191
Hex2Cer(d18:1/22:0)	0.588357	0.102889		-0.207983	0.50548		11.7389	12.5021	11.7266	12.8918	12.462	11.7104	12.168	11.8952	12.0688	13.3333	11.0881	12.4499	11.6344	11.3426	12.2324	12	11.7785	11.5078	11.6644	11.4247	11.952	11.9311	11.6812	11.4888
Hex2Cer(d18:1/24:0)	0.672612	0.0581196		-0.324138	0.320089		11.0546	12.2889	11.7867	12.4663	12.2024	11.5236	11.4722	11.7168	11.4336	12.6459	10.5382	11.8819	11.0175	10.9016	11.9819	11.3112	11.8967	11.8502	11.5328	11.0258	11.9715	11.6698	11.3432	11.0403
Hex2Cer(d18:1/24:1)	0.362769	0.159562		-0.290977	0.251593		13.3051	13.9653	13.4011	13.985	14.0851	13.4087	13.3334	13.6868	13.9927	14.1319	12.9933	14.1096	13.7759	13.3105	14.0923	13.5996	14.2349	13.8427	13.727	13.4888	14.0474	14.0195	13.7664	13.6369
Hex3Cer(d18:1/16:0)	0.119225	0.736636		-0.438875	0.138689		12.3556	12.6126	12.5428	12.8644	12.5078	12.2091	12.825	12.7748	12.7247	12.842	12.5498	12.9181	13.0959	12.1347	13.3999	13.1286	13.2368	13.03	13.1347	12.5336	12.9625	12.5289	13.0527	12.8935
Hex3Cer(d18:1/18:0)	-0.0357084	0.976127		-0.193579	0.709738		10.0238	9.57743	10.3421	9.76321	10.7142	8.81057	9.5411	10.0755	9.5216	9.82496	8.57743	10.4543	9.94105	8.67948	10.332	10.6129	10.5028	10.1737	10.0224	9.98299	10.1254	10.2324	10.1624	10.2432
Hex3Cer(d18:1/24:1)	0.315894	0.334012		-0.340649	0.250636		10.8572	11.5396	11.0403	10.9694	11.4625	10.8486	10.9166	11.221	11.0566	11.4656	10.6591	11.8435	10.9121	10.6101	11.7241	10.8202	11.0728	10.9607	11.5078	11.0848	11.2027	10.7863	11.0444	11.158
Hex3Cer(d18:1_20:0)	0.903575	0.0126305		-0.277066	0.398134		7.62205	9.29002	8.33092	8.74819	8.96867	8.82337	8.09803	9.29002	8.34873	9.75656	8.93369	9.81538	9.14721	8.64386	9.31741	8.82337	8.52356	8.3837	9.23601	8.55459	9.01959	8.96867	8.57743	8.78463
Hex3Cer(d18:1_22:0)	0.771292	0.184162		-0.246805	0.675629		9.74651	11.0688	9.32193	10.2204	11.4299	10.7389	11.043	10.0875	9.96867	11.8549	9.44501	11.6124	10.0444	9.48382	10.7228	10.3707	10.4929	9.32193	10.1124	9.99577	10.2877	10.2204	9.65821	10.445
HexCer(d16:1/22:0)	0.2125	0.649175		0.0846643	0.81291		10.8098	11.5172	10.2324	10.4051	10.6129	10.137	9.99577	10.7065	10.4929	9.73132	9.82496	10.7465	11.4346	10.6978	10.4929	10.374	10.0224	10.4645	10.2889	10.4051	10.4543	10.568	10.1254	10.817
HexCer(d16:1/24:0)	0.195738	0.687442		-0.0311942	0.945296		9.98299	10.9204	9.96867	10.0224	9.77808	9.44501	10.0875	9.64746	9.94105	9.76321	8.92778	10.062	10.3242	10.3242	10.4543	10.4543	10.2889	10.2889	10.6724	9.99577	9.66356	10.3945	10.3421	10.1007
HexCer(d18:1/16:0)	0.0856907	0.8388		-0.188207	0.41739		13.559	14.1661	13.0663	13.4426	13.2886	12.6083	13.5173	13.2803	13.3092	13.329	12.6709	13.0992	14.2377	13.5761	13.7867	13.5092	13.509	13.4936	13.67	13.3046	13.4239	13.6007	13.2816	13.2955
HexCer(d18:1/18:0)	-0.099037	0.847123		-0.162261	0.630779		10.9344	11.0355	10.5488	10.7895	11.056	10.2288	10.6303	10.4828	10.5915	10.1997	10.6275	11.058	11.2119	10.6008	11.3191	11.2779	11.0735	10.7322	11.1706	10.3015	10.8041	11.3625	10.1611	10.4919
HexCer(d18:1/20:0)	0.0678786	0.888296		-0.191266	0.483073		10.5651	11.444	10.7863	10.8711	11.0768	10.3049	10.8486	10.6375	10.9607	10.9388	10.0028	10.4512	11.0526	10.3707	11.2784	11.0389	11.3548	10.7715	11.0566	10.9388	10.716	11.2491	10.8297	10.7715
HexCer(d18:1/22:0)	0.0611087	0.888296		-0.215979	0.393911		13.9243	14.4723	13.5962	13.6194	14.0294	13.1282	13.452	13.6466	14.1533	14.1766	12.9933	13.4721	14.3417	13.926	14.3595	14.0595	14.275	13.767	13.7013	13.6551	14.3957	14.329	13.4949	13.5356
HexCer(d18:1/23:0)	0.233402	0.436601		-0.191073	0.404455		12.7509	13.3935	13.1394	13.1636	12.8224	12.5589	12.7942	12.9538	12.7145	12.7043	11.8588	12.7063	13.0593	12.9933	13.4793	13.1225	13.6216	13.2368	12.9469	12.8624	12.7448	12.842	12.8425	12.4911
HexCer(d18:1/24:0)	0.147579	0.661951		-0.196865	0.377406		14.062	14.6494	14.0813	14.3422	14.4938	13.9134	14.0873	14.2274	14.385	14.177	13.2982	13.9836	14.5495	14.1984	14.8881	14.431	14.736	14.5307	14.479	14.1739	14.5871	14.5709	13.9593	14.1129
HexCer(d18:1/24:1)	0.0728815	0.845979		-0.22052	0.335723		14.2855	14.6269	13.827	14.0343	14.1728	13.5372	13.9782	14.0812	13.8137	13.8709	13.4857	13.8496	14.6908	14.036	14.5994	14.2212	14.5944	14.1684	14.1487	13.934	14.0859	14.1661	13.9046	14.1751
HexCer(d18:2/16:0)	0.245676	0.689215		-0.601129	0.172275		9.42417	9.18488	9.25503	9.61287	9.62936	9.13699	8.65821	9.91289	9.5216	8.74819	8.9542	10.3208	9.85487	8.3443	10.1624	10.2992	10.2204	9.0634	10.2324	9.95565	9.48382	9.46352	10.4083	9.62936
HexCer(d18:2/20:0)	0.15521	0.8388		-0.544088	0.251593		9.5216	9.13699	8.98299	9.5216	8.61102	9.16239	9.11374	8.29921	9.74651	9.0634	7.33985	9.0634	9.87958	8.81057	9.77808	9.0634	9.61287	8.8392	8.61102	8.9542	9.20945	7.9542	8.77808	8.98299
HexCer(d18:2/22:0)	-0.0538343	0.897118		-0.298124	0.260491		10.825	11.1917	11.3371	11.1007	11.3476	10.8842	10.7228	10.9694	11.545	11.1434	10.6211	10.7863	12.0815	10.84	11.9133	11.8361	11.6475	11.2264	11.1917	10.8549	11.4497	11.7254	11.1376	11.1497
HexCer(d18:2/23:0)	0.00948477	0.984998		0.0342094	0.936459		9.48382	10.1737	10.5943	10.3421	10.8549	9.77808	10.2324	10.4645	9.5411	10.0498	9.8392	9.79442	10.6211	10.1254	10.3106	10.5859	10.6724	11.1799	10.5216	10.2992	9.99577	10.363	10.6211	10.3945
HexCer(d18:2/24:0)	0.270865	0.4067		-0.207724	0.405768		11.0168	11.9311	11.7224	11.6211	12.0231	11.5906	11.1855	11.4497	11.3426	11.8098	11.0815	11.5948	12.2149	11.1497	12.1917	12.0088	11.7389	12.0231	11.6257	11.5859	12.056	11.5859	11.1972	11.4247
HipAcid	0.104921	0.950922		0.105571	0.926532		10.1485	9.70908	13.7697	14.2961	13.2969	12.6246	11.5299	12.3399	10.0362	8.85175	10.2276	11.817	9.80574	9.89785	14.0308	14.2715	13.6834	12.7812	11.6777	12.6423	10.0566	8.86419	10.5275	11.9582
His	-0.0279868	0.902846		-0.038256	0.814333		16.8777	16.6834	16.7838	16.9484	16.6642	16.7327	16.8203	16.7489	16.9754	16.6218	16.6649	16.8833	16.8845	16.9336	17.1519	16.9861	17.0087	17.0886	17.0485	17.0187	17.2344	16.9438	16.9895	17.1172
Hypoxanthine	0.518984	0.102889		0.191806	0.483073		12.0192	12.6571	10.7117	11.5221	12.3323	12.5548	11.4372	12.0944	11.9524	12.2606	12.0522	12.5299	13.3544	13.9142	13.7985	13.5299	14.4556	14.7147	13.9882	14.1992	14.2155	14.0947	13.67	14.1802
Ile	0.0135775	0.979091		0.0136916	0.962872		16.9891	17.0003	17.5299	17.5485	16.8852	16.9586	16.9037	16.9485	17.4284	16.8615	16.8252	17.3256	16.9492	17.2146	17.7997	17.5357	17.1409	17.1314	17.0691	17.1157	17.5284	17.0951	16.9762	17.4533
Kynurenine	-0.191814	0.365783		-0.222849	0.246974		14.209	13.8889	13.8172	13.8737	14.001	14.0877	14.3236	13.8266	13.9039	13.3136	13.8563	13.9695	14.2186	14.1967	14.0771	13.7824	14.3604	14.2277	14.4858	14.0215	14.0444	13.6282	14.2344	14.2271
Lac	0.0323976	0.963271		0.084308	0.811833		16.6451	17.3055	17.3855	16.3565	16.4581	16.6862	16.1306	16	16.6061	16.5631	16.8687	17.3771	16.9463	17.7191	17.7977	16.9019	17.3799	17.6651	16.9379	17.0646	17.3329	17.296	17.5428	17.7967
Leu	0.0254347	0.958416		0.00398191	0.983962		15.7274	15.8967	16.1912	16.4757	15.9494	16.0315	16.0484	15.9219	16.428	15.7374	15.9499	16.3837	15.7307	16.1128	16.4596	16.4648	16.2233	16.2094	16.2302	16.1087	16.541	15.9644	16.1345	16.4831
Lys	0.0819085	0.818893		0.0216513	0.939025		16.4876	16.3417	16.2802	16.4049	16.0983	16.5347	16.4193	16.3023	16.8611	16.37	16.106	16.7906	16.7036	16.9156	16.9515	16.598	16.6652	16.9775	16.8085	16.7263	17.3009	16.9787	16.834	17.1975
lysoPC a C16:0	0.0376527	0.899964		-0.130069	0.478491		20.5095	20.5667	20.5356	20.7644	20.7141	20.3754	20.7927	20.7867	20.4519	20.5372	20.1261	20.3254	20.7753	20.3246	21.2158	20.8704	21.1676	21.2036	20.8269	20.7855	20.7188	20.7724	20.6577	20.6252
lysoPC a C16:1	-0.0442384	0.898236		-0.251035	0.260491		15.9362	15.944	15.1232	15.1689	15.8219	15.2714	15.6749	15.6432	15.0619	15.1275	15.0792	15.2767	16.0818	15.6455	15.7615	15.3074	16.2767	16.0814	15.6782	15.5853	15.4054	15.1901	15.6688	15.5566
lysoPC a C17:0	0.0874809	0.809814		-0.129625	0.530009		14.9075	15.0159	15.0296	15.4646	15.2115	14.9989	15.2304	15.3325	14.5902	14.4983	14.7484	14.9323	15.1984	14.7333	15.7037	15.5917	15.5063	15.7428	15.227	15.3712	14.7752	14.497	15.3432	15.0399
lysoPC a C18:0	0.0827576	0.786809		-0.0780881	0.696641		18.9117	19.1113	19.0015	19.3497	19.0443	18.7273	19.1072	19.1996	18.7672	18.9576	18.5073	18.4902	19.1645	18.8417	19.5928	19.3877	19.3215	19.4048	19.1055	19.1788	19.0653	19.1916	19.0123	18.7888
lysoPC a C18:1	0.138025	0.774304		0.0132901	0.971694		18.7279	19.1046	18.8562	19.2248	19.3062	18.5201	19.0545	19.1492	18.7634	19.5809	18.2219	18.1786	18.9096	18.8892	19.4817	19.3122	19.7357	19.2773	19.0432	19.1242	18.953	19.887	18.7494	18.4626
lysoPC a C18:2	0.222992	0.595679		0.0922521	0.785589		19.3641	19.6439	20.1726	20.5918	19.6998	19.1944	19.4824	19.9724	19.4018	19.8939	18.6275	18.7899	19.5368	19.4176	20.7866	20.6973	20.179	19.9622	19.4572	19.9118	19.5701	20.1962	19.1527	19.0507
lysoPC a C20:3	-0.0571224	0.897118		-0.303842	0.263081		15.8847	16.1324	15.3979	16.0172	16.562	15.5576	15.988	15.8561	15.6851	15.8348	15.2438	15.0206	16.1042	15.7515	15.9591	15.9789	16.8013	16.3656	16.3817	15.7584	15.6895	15.8546	15.718	15.1219
lysoPC a C20:4	-0.0126216	0.983074		-0.195252	0.39298		17.3881	17.2457	16.8719	17.2835	17.5597	16.9836	17.4358	17.3746	17.4871	17.8529	16.9795	16.906	17.6058	16.9386	17.5378	17.2507	17.9029	17.7751	17.3702	17.2538	17.6278	17.97	17.4694	17.1541
lysoPC a C24:0	0.487665	0.454601		-0.632115	0.251593		12.3202	13.2211	12.056	13.1676	13.7467	12.384	13.9775	13.9679	12.5866	13.5949	12.3487	13.6262	12.6733	12.5608	13.3749	12.4602	13.7305	14.2528	13.6108	12.0631	13.2796	12.4081	13.8287	12.9602
lysoPC a C26:0	0.488232	0.610564		-0.976838	0.172275		13.5688	14.5013	13.2866	14.595	15.645	13.4574	15.4944	15.7023	14.1837	15.353	13.6772	15.1761	14.0947	13.8537	14.7077	13.264	15.31	15.6554	14.8877	13.365	14.7168	12.8624	15.2829	14.1383
lysoPC a C28:0	0.512026	0.460074		-0.748328	0.211328		13.4674	14.4585	13.3236	14.5853	15.0547	13.4248	15.0537	15.295	13.7272	14.7362	13.3559	14.5548	13.9044	13.8067	14.5394	13.489	14.8501	15.277	14.4082	13.3201	14.3356	12.9198	15.0536	13.7887
lysoPC a C28:1	0.316734	0.641069		-0.577052	0.248534		14.1059	14.5453	13.896	14.9138	15.0348	13.7768	15.2695	15.2727	14.164	14.9462	14.0211	14.9368	14.3074	14.2702	14.8225	13.8981	15.0714	15.3332	14.5115	13.7654	14.6007	13.3044	15.1943	14.4741
Met	0.0135946	0.983074		-0.0164207	0.962872		16.5446	15.987	16.7841	17.1037	16.4934	17.066	16.9727	16.6888	17.2024	16.6938	16.6742	17.2138	16.4537	16.1287	17.0907	17.0416	16.7335	17.1964	17.1081	16.8329	17.3307	16.8689	16.8668	17.4165
Met-SO	0.162858	0.683231		0.157247	0.534683		10.8494	11.0553	11.7134	11.7707	10.5812	10.8017	10.8392	10.7731	10.6865	10.4189	10.4041	11.2312	10.8696	11.1972	12.137	11.7863	10.703	11.2656	10.8572	10.9381	11.1643	10.8162	10.9636	11.6348
Orn	0.129195	0.71423		0.0980924	0.686128		15.6557	15.7388	15.6166	15.8686	15.5231	15.7773	15.6823	15.8647	16.1037	15.576	14.8919	15.4229	15.9876	16.318	16.4792	16.2688	16.4925	16.5212	16.3722	16.6507	17.0968	16.872	15.9752	16.3612
PC aa C24:0	0.45129	0.610564		-0.919931	0.172275		13.7085	14.467	13.2284	14.6503	15.2312	13.3986	15.3862	15.5165	14.3188	15.2318	13.7189	15.0355	14.0818	13.9066	14.8607	13.4348	15.1921	15.4707	14.8463	13.4473	14.8989	13.1577	15.4134	14.3567
PC aa C28:1	0.18625	0.638002		-0.21108	0.40382		17.9232	18.3957	17.6586	18.0388	17.6488	16.957	17.8267	17.9988	17.3309	17.7385	17.4838	17.8607	18.1849	17.9822	18.3515	17.8696	17.7703	18.0045	17.5585	17.4577	17.6019	17.1529	18.144	17.8777
PC aa C30:0	0.392966	0.181033		0.00674343	0.979352		17.5432	18.5103	17.8292	18.3006	17.9794	18.0557	17.9701	18.3061	17.2552	17.1692	17.3909	17.9841	17.889	18.0275	18.4756	18.229	18.0905	18.7868	17.8843	17.9346	17.4149	16.7845	18.0302	18.0625
PC aa C30:2	-0.214219	0.893061		-1.06378	0.260523		13.8005	13.5361	13.4996	13.4663	14.4864	13.4346	14.5476	14.8472	14.0789	12.9285	13.4226	14.3374	13.684	13.9475	13.82	13.671	14.2695	15.1388	13.8846	9.24079	13.6304	11.8769	14.6565	13.6873
PC aa C32:0	0.448613	0.100809		-0.112844	0.657999		19.0427	19.9254	19.108	19.5692	19.5522	19.108	19.2531	19.4471	18.979	19.7299	18.9169	19.7641	19.24	18.9206	19.7593	19.386	19.364	19.5385	19.219	19.2106	19.1176	18.9469	19.5073	19.5276
PC aa C32:1	0.0543073	0.905491		-0.194372	0.483073		19.3766	20.0241	18.6434	18.8953	19.6162	19.3037	19.4909	19.3376	18.3572	17.8643	18.6906	19.0757	19.6892	19.5581	19.3352	19.0224	19.9014	20.0174	19.5205	19.2161	18.478	17.8868	19.2401	19.2973
PC aa C32:2	0.106049	0.861167		-0.158542	0.696641		17.1259	17.9435	17.9155	18.2879	17.5389	17.29	17.4977	17.691	16.1989	15.515	16.956	17.1417	17.541	17.5779	18.5613	18.382	17.8016	18.0684	17.4942	17.5688	16.4049	15.364	17.4602	17.3509
PC aa C32:3	0.176668	0.644241		-0.177824	0.48064		14.4031	15.1063	14.5734	14.9542	14.5527	14.1053	14.7609	14.9962	14.2692	14.1409	14.2251	14.5414	14.6552	14.4003	15.3781	14.8512	14.9161	15.03	14.5339	14.6398	14.3446	14.0867	14.9339	14.6868
PC aa C34:1	0.064009	0.866296		-0.188981	0.405768		22.9693	23.551	22.9208	23.2214	23.592	22.6082	23.2995	23.3477	22.9551	23.1298	22.6486	22.9111	23.3005	23.0788	23.5667	23.2179	23.8373	23.3426	23.3636	23.2412	23.0785	23.1805	23.1301	23.0816
PC aa C34:2	0.0306689	0.94551		-0.155411	0.442979		23.8576	24.008	24.4009	24.5878	24.0041	23.5934	24.0566	24.4066	23.9596	23.6179	23.6638	23.9129	24.1501	23.6594	25.0004	24.6756	24.3282	24.2859	24.2117	24.3082	24.0591	23.9144	24.1911	24.1648
PC aa C34:3	-0.0240472	0.966822		-0.269403	0.329017		19.236	19.5666	19.2747	19.574	19.3175	18.7548	19.3636	19.656	18.3815	17.8175	18.8674	18.9274	19.5289	19.1564	19.9659	19.6251	19.6457	19.5472	19.545	19.5233	18.512	18.0163	19.424	19.1367
PC aa C34:4	0.126023	0.822316		-0.21731	0.483073		15.7148	16.6978	16.06	16.3983	16.3223	16.0397	16.0564	16.233	15.0623	14.5398	15.8203	15.8837	16.1139	16.2506	16.7549	16.4522	16.5946	16.8127	16.12	15.9193	15.1849	14.4504	16.4143	15.9935
PC aa C36:0	0.248492	0.774304		-0.517175	0.335723		14.6468	15.0865	15.5633	15.6684	14.9151	15.0933	15.4025	15.5022	15.1728	15.4754	15.7205	16.0861	15.2841	12.2586	16.2236	16.0331	14.7236	15.5644	15.2341	15.1046	15.0617	14.498	16.1049	16.0702
PC aa C36:1	0.308754	0.410706		-0.0844994	0.810051		20.6203	21.8277	20.6335	21.0914	21.2877	20.3082	20.7636	20.9041	20.7403	21.4136	20.1475	20.5005	20.9229	21.262	21.2687	20.9977	21.3528	20.7726	20.731	20.7675	20.8095	21.1117	20.7729	20.4394
PC aa C36:2	0.150442	0.644241		-0.0859563	0.721362		23.0339	23.4889	23.4283	23.7375	23.1633	22.5448	23.0455	23.5467	23.1216	23.0753	22.6314	22.9336	23.4904	23.1641	24.0592	23.8596	23.4346	23.2982	23.2105	23.4837	23.2228	23.218	23.2817	23.1598
PC aa C36:3	-0.0233949	0.963271		-0.264992	0.260491		22.0947	22.4539	22.5159	22.7187	22.6256	21.8448	22.1606	22.4402	22.0957	21.8571	21.9784	22.0157	22.5585	22.0946	23.2301	22.8448	22.9634	22.6734	22.299	22.3845	22.2986	22.0505	22.553	22.2648
PC aa C36:4	-0.0431267	0.897118		-0.310342	0.172275		22.6077	22.7122	22.6847	22.8282	22.8517	22.37	22.6863	22.7434	22.7953	22.4786	22.5834	22.8179	23.0894	22.2651	23.3516	22.9069	23.1256	23.096	22.8579	22.7113	22.9301	22.591	23.1462	23.0684
PC aa C36:5	-0.0079244	0.984998		-0.255127	0.312606		18.9808	19.528	18.9296	19.3161	19.3337	18.7283	19.048	19.188	18.4224	17.9455	18.8399	18.801	19.3763	19.0923	19.6561	19.4229	19.6291	19.5281	19.1681	19.0803	18.6211	18.1604	19.3982	19.0344
PC aa C36:6	0.0910927	0.861167		-0.293985	0.357119		14.2409	15.0304	14.8313	15.1232	14.7493	14.1603	14.8474	14.8504	13.3776	13.3098	14.313	14.4321	14.7404	14.5841	15.5398	15.188	15.1844	15.1602	14.7571	14.6833	13.597	12.9228	15.0559	14.5723
PC aa C38:0	0.0792489	0.8388		-0.269046	0.251593		15.6093	15.9371	16.2661	16.4017	16.0733	15.5967	16.2127	16.215	15.8238	16.1162	16.037	16.2311	16.0627	15.4255	17.0109	16.5345	16.4485	16.2801	16.2987	16.1653	15.9542	16.0414	16.7461	16.4599
PC aa C38:1	1.36925	0.136954		-0.187308	0.856017		12.7383	14.9651	10.0222	15.2242	15.308	14.062	14.6058	14.2613	13.7828	15.9058	14.6356	14.8898	14.1876	13.7405	15.0052	14.6493	15.2853	14.8464	15.3256	15.292	14.6033	15.1285	14.6869	14.3134
PC aa C38:3	-0.0963672	0.790106		-0.385949	0.160147		20.7277	21.1736	20.4145	20.6733	20.9422	20.2081	20.7143	20.7078	20.4314	20.034	20.512	20.3673	21.1687	20.7604	21.1204	20.8486	21.4259	20.9337	20.8719	20.5971	20.6507	20.1536	21.0225	20.6511
PC aa C38:4	-0.0722253	0.8388		-0.416808	0.1216		21.902	22.118	21.6829	21.8745	21.934	21.2841	21.7822	21.7832	21.914	21.5565	21.7447	21.9102	22.3671	21.5945	22.4596	21.947	22.3178	21.96	21.8586	21.6657	22.0498	21.6372	22.3414	22.089
PC aa C38:5	-0.031901	0.941694		-0.376118	0.155934		20.6125	20.8864	20.7197	20.8698	21.0061	20.2949	20.6372	20.6623	20.5289	20.3976	20.4516	20.6537	21.0356	20.3517	21.4632	20.9877	21.3516	21.0029	20.6993	20.5261	20.6879	20.4281	21.0762	20.7606
PC aa C38:6	-0.114305	0.774304		-0.394549	0.172275		20.8483	20.7084	20.9205	21.0644	20.6951	20.1325	21.2052	21.0295	20.2901	19.9949	20.6131	20.9568	21.3035	20.2949	21.6814	21.198	21.1723	20.9852	21.2688	20.9268	20.4613	20.1581	21.2333	21.1905
PC aa C40:2	0.19417	0.689215		-0.354512	0.276148		12.9259	13.5783	13.0735	13.6107	13.4106	12.5668	14.0209	13.8724	13.384	13.9044	13.0848	13.5322	13.5398	12.8738	14.0631	13.6242	14.1968	13.7873	13.6049	13.4695	13.5272	13.26	13.7541	13.5439
PC aa C40:3	0.112195	0.735485		-0.236284	0.260523		13.7046	14.0905	13.7953	14.2589	14.1822	13.7014	14.3399	14.2758	13.8872	14.1279	13.7875	13.9152	13.9667	13.7121	14.5647	14.3957	14.448	14.4216	14.3233	13.9701	14.244	13.9071	14.3473	14.0697
PC aa C40:4	0.0770194	0.843436		-0.346935	0.172275		16.7176	17.3207	16.6443	16.9534	17.4001	16.5911	16.8314	16.7374	16.632	16.7979	16.4283	16.7154	17.0635	16.7008	17.3984	16.9768	17.6475	17.0999	16.9175	16.7578	16.7606	16.4651	17.0691	16.7746
PC aa C40:5	-0.00334549	0.993299		-0.327604	0.172275		17.9427	18.5365	18.0426	18.0907	18.3998	17.7923	18.179	18.1537	17.9316	17.7306	17.6773	17.8493	18.3958	18.0889	18.7405	18.308	18.7565	18.3822	18.2672	18.0593	17.9384	17.4245	18.2165	18.0864
PC aa C40:6	-0.0675154	0.863049		-0.402562	0.161601		19.3932	19.5433	19.1324	19.2686	19.0416	18.5199	19.6675	19.5302	18.6828	18.4445	18.8636	19.0695	19.8572	19.1207	19.9523	19.4427	19.5742	19.3065	19.6744	19.4169	18.7743	18.2906	19.5329	19.3727
PC aa C42:0	0.145273	0.718066		-0.189572	0.439902		13.6504	13.9755	13.8907	13.9894	14.0802	13.3778	13.9695	14.187	13.4192	13.6237	13.5254	14.2537	14.016	13.4439	14.6666	14.1316	14.4345	14.2308	13.967	13.9634	13.7077	13.6573	14.2011	14.4285
PC aa C42:1	0.160432	0.661951		-0.24041	0.329017		12.7069	13.2587	13.0315	13.3453	13.2184	12.6303	13.1278	13.3051	12.9449	12.8861	12.69	13.2568	13.1955	12.6804	13.7925	13.3841	13.785	13.5038	13.2522	13.041	12.8535	12.8872	13.4047	13.3446
PC aa C42:2	0.207919	0.610564		-0.155569	0.583838		12.4226	13.1304	12.9515	13.287	13.0362	12.1972	13.2473	13.3389	12.7618	13.0042	12.1752	12.8844	12.8351	12.7771	13.7675	13.2234	13.4773	13.2795	13.082	13.0985	12.8779	12.8969	13.1232	12.954
PC aa C42:4	0.22005	0.55104		-0.298759	0.260674		12.5033	13.0487	12.3415	12.9936	12.9434	12.1611	12.8382	12.9489	12.774	13.0898	12.2825	12.7611	12.7108	12.2989	13.123	12.7771	13.3778	13.1456	12.8465	12.6535	12.9274	12.6337	13.1309	12.815
PC aa C42:5	0.249462	0.431126		-0.2445	0.335723		13.0493	13.7532	13.169	13.6757	13.4779	12.8874	13.3273	13.2682	12.9267	13.2148	12.8461	13.4936	13.5179	12.841	13.9945	13.5258	13.5419	13.4786	13.3242	13.2697	12.9224	12.764	13.6346	13.5894
PC aa C42:6	0.437147	0.414462		-0.454616	0.298161		13.2929	14.4903	13.7869	14.3516	14.4888	13.3891	14.8536	14.8771	13.8129	14.7077	13.356	14.3981	14.1767	13.7012	14.9259	14.3658	14.9349	14.9505	14.4903	14.0026	14.0022	13.3415	14.8596	14.3004
PC ae C30:0	0.548131	0.123455		-0.232146	0.469969		14.5458	15.4707	14.3142	15.241	15.1964	14.7879	15.2791	15.5563	14.1267	14.8496	14.3274	15.1729	15.0693	15.0464	15.3481	14.9	15.4019	15.8338	15.0999	14.6991	14.4972	13.7135	15.2412	15.0719
PC ae C30:1	0.488814	0.368375		-0.45963	0.312606		15.0006	15.4468	15.2904	16.2879	15.4917	15.0821	16.1485	16.2772	15.0844	15.7077	14.6026	15.7496	14.7934	15.0846	15.8479	15.1811	16.0387	16.5592	15.7249	14.8311	15.3259	14.1082	16.0044	15.2134
PC ae C30:2	0.289925	0.610564		-0.465772	0.251593		13.2577	13.8234	13.0577	13.9326	13.8073	12.7419	14.1839	14.2231	13.0873	13.6835	13.0114	13.7403	13.5805	13.3475	13.979	13.249	14.0373	14.2938	13.7034	13.0558	13.5287	12.7087	14.2098	13.5893
PC ae C32:1	0.238882	0.354211		-0.126933	0.548575		16.966	17.3472	16.8697	17.3548	17.1175	16.7913	17.0923	17.4083	16.8224	16.9927	16.8212	17.2281	17.1776	16.9304	17.5156	17.192	17.4431	17.5611	16.962	16.9574	16.9705	16.8875	17.6147	17.3937
PC ae C32:2	0.0955631	0.822316		-0.287773	0.260523		15.2652	15.5217	15.226	15.6936	15.4242	14.7082	15.5528	15.6886	15.1478	15.2744	15.2406	15.5434	15.4932	15.0682	15.9636	15.4289	15.6747	15.719	15.3505	15.1065	15.3806	15.1119	15.9657	15.667
PC ae C34:0	0.576235	0.0526982		-0.0331666	0.936459		15.5651	16.6778	15.4189	16.2648	16.2834	15.9168	16.0643	16.198	15.2633	16.0852	15.482	16.3917	15.7559	15.789	16.1887	16.03	16.0432	16.4193	15.8239	15.9069	15.4188	15.1651	16.2026	15.9238
PC ae C34:1	0.15082	0.624877		-0.180212	0.38848		18.656	19.2537	18.6318	19.0073	19.1257	18.5313	18.8568	18.9309	18.4105	18.5182	18.4943	18.8386	18.9419	18.6653	19.3127	19.0094	19.3741	19.1722	18.9035	18.8021	18.611	18.4504	18.9892	18.9517
PC ae C34:2	0.17725	0.569323		-0.103333	0.657999		18.2792	18.6798	19.0041	19.4252	18.5922	18.4015	18.6531	18.9966	18.4458	18.4236	18.7046	18.8158	18.7322	18.1713	19.6396	19.4516	18.947	19.1244	18.7565	18.8902	18.6145	18.6053	19.2418	19.0689
PC ae C34:3	0.124601	0.770296		-0.0735499	0.807837		17.7352	17.9894	18.9494	19.2103	18.1287	17.8943	17.927	18.335	17.8813	17.7373	18.1009	18.304	18.0613	17.5851	19.5855	19.3078	18.4832	18.6191	17.9948	18.2882	18.0789	18.0413	18.6423	18.5632
PC ae C36:0	0.264323	0.42807		-0.303989	0.260674		14.3525	15.2292	14.6128	15.0885	15.2074	14.5013	15.3676	15.1434	15.0195	15.4276	14.1918	14.9475	14.7051	14.3676	15.4006	14.8582	15.2227	15.1266	15.2711	14.991	15.0207	14.8752	15.0758	14.6535
PC ae C36:1	0.107127	0.774304		-0.211128	0.355986		18.2139	18.7586	18.1295	18.568	18.4793	17.7678	18.3747	18.494	17.8113	17.8304	17.966	18.1988	18.4885	18.2324	18.8469	18.5916	18.739	18.5846	18.3598	18.2672	18.0771	17.7284	18.4632	18.3036
PC ae C36:2	0.0828177	0.843436		-0.152918	0.524328		18.7618	19.0883	19.3514	19.7375	19.0288	18.6686	19.0712	19.445	18.6396	18.2651	18.8384	18.9836	19.1515	18.6589	20.0626	19.8503	19.3698	19.4642	19.119	19.3722	18.844	18.4078	19.3269	19.2031
PC ae C36:3	0.102842	0.770731		-0.143686	0.483073		17.4767	17.9026	18.2617	18.5462	18.0395	17.637	17.9602	18.22	17.6777	17.7655	17.9937	17.9553	17.8888	17.5094	18.9126	18.6326	18.3872	18.4009	18.01	18.1526	17.9547	18.0013	18.5289	18.1233
PC ae C36:4	0.0772724	0.8388		-0.180891	0.394193		18.7128	19.0428	18.9204	19.0927	19.2385	18.7965	19.063	19.1659	19.043	19.2851	19.4478	19.506	19.0677	18.4377	19.5525	19.146	19.4601	19.547	19.1276	19.0601	19.1401	19.3365	19.9413	19.6767
PC ae C36:5	0.0190461	0.966822		-0.184509	0.393911		18.0828	18.2053	18.3957	18.5254	18.4405	18.0132	18.1595	18.3932	18.7661	18.7215	18.7523	18.8525	18.4696	17.8001	19.1113	18.6233	18.7463	18.7707	18.2482	18.3276	18.9444	19.0372	19.2361	19.0899
PC ae C38:0	0.00490411	0.990853		-0.420507	0.155934		15.7635	16.0431	15.9591	16.0998	15.8887	15.2253	16.0194	15.9694	15.1825	15.2085	15.447	15.7435	16.2616	15.5939	16.661	16.0979	16.2818	15.8786	15.9873	15.6768	15.4057	15.1292	16.2627	15.9608
PC ae C38:1	0.243543	0.888296		-0.41627	0.706809		13.39	13.2423	12.2949	14.5456	14.5479	13.2155	13.2504	14.0818	12.7783	14.0943	13.9365	12.4798	12.808	13.7834	14.0185	15.4162	14.1474	14.0806	14.0244	14.0225	13.1698	13.6237	14.0979	8.84204
PC ae C38:2	0.0879483	0.843436		-0.139443	0.618598		15.8636	16.2945	16.2856	16.5241	16.2658	15.9648	16.1932	16.5548	15.8328	15.3836	15.6913	15.9381	16.1697	16.0651	17.1282	16.6526	16.5999	16.6547	16.0298	16.285	15.5701	15.1784	16.2885	16.1137
PC ae C38:3	-0.00912635	0.984998		-0.216091	0.335723		17.0247	17.3032	16.9516	17.3738	17.3258	16.8799	17.2777	17.3412	16.5999	16.2927	17.0653	16.9995	17.4076	16.9874	17.6804	17.3346	17.7648	17.6555	17.1912	17.21	16.6267	16.4663	17.5277	17.248
PC ae C38:4	0.10758	0.738225		-0.244206	0.251593		18.5365	18.7614	18.4563	18.8706	19.0639	18.6778	18.8104	18.917	18.7051	18.7561	18.7974	19.0321	19.0156	18.2689	19.2025	18.8368	19.3709	19.3033	18.7999	18.8112	18.7811	18.706	19.3866	19.1653
PC ae C38:5	0.0405483	0.905491		-0.25073	0.260523		18.7383	19.0182	18.9469	19.2041	19.401	18.8882	19.209	19.1381	19.4557	19.5891	19.2004	19.3569	19.1796	18.4496	19.6705	19.2114	19.7153	19.5567	19.1722	19.1327	19.5411	19.6864	19.7869	19.5246
PC ae C38:6	0.0524972	0.888766		-0.181669	0.398134		17.1277	17.4256	17.5165	17.785	17.4887	17.0143	17.4321	17.5188	17.7338	17.7074	17.6743	17.8368	17.6551	16.9033	18.2125	17.8436	17.7489	17.7945	17.3591	17.4579	17.7943	17.9029	18.2665	18.0443
PC ae C40:1	0.248994	0.66579		-0.462388	0.251593		15.3266	16.0639	15.4725	15.9215	16.1028	15.1772	16.5622	16.2906	15.8029	16.4175	14.8862	15.7766	15.916	15.1061	16.5397	15.7646	16.7699	16.3343	15.9797	15.6765	15.7024	15.523	16.1104	15.8393
PC ae C40:2	0.0610925	0.861167		-0.21261	0.329017		15.9791	16.3562	15.6649	15.9796	15.5959	15.16	16.0342	15.8929	15.332	15.3077	15.6568	15.9331	16.4439	15.9367	16.3883	16.1455	16.002	15.8235	16.0333	15.8731	15.4125	15.2884	16.1571	16.0944
PC ae C40:3	0.13218	0.709405		-0.208434	0.355986		15.0785	15.5092	15.0244	15.5121	15.1999	14.6844	15.3638	15.4582	14.6708	14.612	14.7427	15.0972	15.6094	15.044	15.8072	15.6118	15.6022	15.4763	15.3848	15.3616	14.7936	14.5941	15.3441	15.2028
PC ae C40:4	0.156622	0.610295		-0.170642	0.398134		16.0876	16.4596	16.0574	16.3019	16.6205	16.1527	16.3126	16.3355	16.0464	16.2114	15.8287	16.4319	16.5315	15.9366	16.7143	16.5114	16.9489	16.7693	16.4607	16.3474	16.1732	16.1218	16.4511	16.5694
PC ae C40:5	0.12506	0.683231		-0.196725	0.330343		16.5078	16.8917	16.6579	16.8569	17.1011	16.7191	16.8084	16.8674	16.7436	16.867	16.6048	16.9718	17.0448	16.3418	17.3258	17.076	17.5712	17.4388	16.9672	16.8925	16.8945	16.9393	17.1521	17.087
PC ae C40:6	0.0424217	0.898236		-0.250659	0.251593		16.6065	16.7596	16.9172	17.2152	16.9861	16.5048	16.981	17.0636	16.6068	16.5845	16.8231	17.0476	17.1138	16.3618	17.6917	17.2875	17.4053	17.3187	17.1675	17.0573	16.7358	16.7199	17.4153	17.2804
PC ae C42:1	0.309645	0.687442		-0.7153	0.199163		14.0582	15.0282	14.0032	14.486	14.9747	13.6744	15.6763	15.0985	14.5603	15.4378	13.4089	14.8146	14.7239	13.8435	15.2212	14.2677	15.8302	15.2755	15.0134	14.2151	14.7051	13.9347	15.1152	14.7807
PC ae C42:2	0.152371	0.768344		-0.345323	0.260674		14.1124	14.7482	14.2672	14.6083	14.8879	13.8989	15.0274	14.9221	14.2779	14.7115	13.8282	14.4263	14.647	14.2719	15.0704	14.6021	15.4539	14.9468	14.7894	14.5059	14.313	14.1737	14.7584	14.4597
PC ae C42:3	0.215698	0.63845		-0.248209	0.40143		14.5913	15.0617	14.7045	15.1086	14.9705	14.335	15.648	15.4093	14.2424	14.7765	14.1726	14.9324	15.0375	14.5496	15.5562	15.117	15.5436	15.4815	15.2647	15.0454	14.4752	14.2327	15.0481	15.0097
PC ae C42:4	0.109353	0.766797		-0.0819553	0.726374		14.8442	15.0406	14.6582	14.8283	15.1085	14.6467	14.9891	15.0911	14.604	14.5349	14.3558	15.0745	15.14	14.7676	15.3304	15.0549	15.5355	15.358	15.0296	15.0014	14.7219	14.7605	14.8772	15.2006
PC ae C42:5	0.127556	0.66579		-0.153919	0.412309		16.0208	16.3553	15.8773	16.0927	16.4622	16.0607	16.3609	16.3836	16.1275	16.2357	15.9036	16.3895	16.5076	16.0057	16.5588	16.1867	16.8568	16.6781	16.3441	16.2534	16.3541	16.3969	16.48	16.657
PC ae C44:3	0.313064	0.644241		-0.390035	0.390066		12.3504	13.3276	12.0934	12.8035	13.0374	11.9215	13.909	13.749	12.8805	13.2593	11.9392	13.0274	12.9968	12.0539	13.1596	12.7375	13.7338	13.4611	13.127	12.757	12.474	12.3772	13.0505	12.8148
PC ae C44:4	0.272989	0.436342		-0.22018	0.409595		13.4512	13.8371	13.1067	13.469	14.1249	13.5188	14.2856	14.3695	13.3079	13.8052	12.9977	13.9124	14.015	13.725	14.0129	13.6826	14.585	14.4349	14.0406	13.9242	13.6147	13.4314	14.1846	13.9337
PC ae C44:5	0.18559	0.593402		-0.0916092	0.721362		15.5413	16.0197	15.2254	15.4782	16.2292	15.8175	16.1024	16.2562	15.7622	15.7468	15.6666	16.3223	16.0272	15.6106	15.9606	15.641	16.6782	16.6244	16.0001	16.0346	15.9111	15.8553	16.1649	16.4266
PC ae C44:6	0.140818	0.641069		-0.184832	0.357119		15.1535	15.5653	15.1861	15.3845	15.5605	15.1414	15.2622	15.398	15.1374	15.0737	15.0061	15.5878	15.6602	15.1069	15.8975	15.4551	15.94	15.7501	15.3592	15.3233	15.2194	15.3046	15.6767	15.704
Phe	0.0330383	0.902846		0.0196409	0.936459		15.8987	15.8195	16.0229	16.4352	15.543	15.7739	15.8246	15.5622	16.0781	15.8094	15.9981	16.1633	15.905	16.062	16.3584	16.3669	15.8073	15.9453	16.024	15.8344	16.2484	16.0207	16.1959	16.4274
Pro	0.286703	0.231195		0.25074	0.260523		18.3007	18.5117	17.5737	18.0401	18.0437	18.3883	18.3312	18.4504	18.7042	18.4189	17.5818	18.4463	18.2312	18.7166	17.9242	18.008	18.3206	18.6298	18.4687	18.6785	18.8838	18.5714	17.8438	18.5726
ProBetaine	-0.0987129	0.942054		-0.149125	0.850171		14.9556	14.8292	13.531	13.031	15.8397	16.6377	15.9693	16.9951	13.68	12.9952	13.9512	12.8463	14.9239	14.9758	13.4965	13.0327	15.8627	16.8512	16.1371	16.9943	13.6592	12.8337	14.067	12.5639
Putrescine	0.495726	0.120427		-0.0317974	0.938473		12.2758	13.0898	11.6248	12.4966	13.758	13.5152	12.7438	12.6198	13.2509	14.1745	12.2986	13.0305	12.7427	13.0272	12.4515	12.2633	13.5729	13.4035	13.0177	12.96	13.9085	14.0119	13.1253	12.9618
Sarcosine	-0.140816	0.792266		0.144511	0.675629		14.3833	13.8967	13.9554	14.0257	14.0613	14.3558	13.8242	14.0698	13.8992	13.7603	15.1714	14.3415	11.9012	12.2639	12.5021	11.9222	12.6179	13.481	13.018	13.042	12.6941	12.6179	13.235	13.5084
SDMA	-0.114493	0.624877		-0.111148	0.474034		12.8333	12.4924	12.6751	12.9028	13.0307	13.0126	13.0289	12.7104	13.3689	13.0683	12.8523	12.9159	12.9164	12.7661	13.0046	12.944	13.3982	13.2063	13.2181	12.9607	13.6108	13.4895	13.099	13.2137
Ser	0.102174	0.736636		0.0564305	0.802439		17.5793	17.5404	17.6637	18.09	17.7852	18.0156	18.2573	18.1413	18.427	18.0712	17.8896	18.3566	17.7152	17.7881	18.1951	18.2186	18.2197	18.448	18.5724	18.5382	18.745	18.5161	18.3754	18.6523
Serotonin	2.27239	0.00662922	+	-0.174612	0.851318		13.5327	15.7913	12.1721	15.1102	16.3845	16.0053	13.8854	14.0868	12.795	16.5277	11.3382	16.2208	15.0496	15.0253	14.185	13.9731	15.1796	14.8674	15.0827	14.9614	14.6634	14.6934	15.4291	15.0213
SM (OH) C14:1	0.0738913	0.8388		-0.158597	0.441496		18.428	18.7515	18.2312	18.5078	17.8637	17.3839	18.2598	18.2904	17.8548	17.9231	18.1524	18.3765	18.7065	18.3652	18.7903	18.486	18.0642	18.0603	18.0307	18.1049	18.0393	17.8251	18.7016	18.5396
SM (OH) C16:1	-0.0319204	0.939281		-0.237093	0.260523		17.4554	17.5649	17.2813	17.4726	16.865	16.4303	17.2661	17.2099	16.8928	16.7329	17.202	17.3607	17.6584	17.1748	17.8803	17.4961	17.1091	17.1567	17.2188	17.0694	17.0991	16.8195	17.7302	17.5569
SM (OH) C22:1	0.0655244	0.843436		-0.255793	0.246974		18.6074	19.0295	18.7999	19.012	18.4992	18.0899	18.726	18.6346	18.4718	18.3248	18.2712	18.6778	19.0177	18.65	19.4327	19.0049	18.9254	18.7371	18.7146	18.5115	18.5781	18.3628	18.9134	18.7808
SM (OH) C22:2	0.0189552	0.966822		-0.258221	0.249		18.4047	18.6205	18.5784	18.7964	18.1956	17.8297	18.4907	18.4306	17.9358	17.8889	18.2986	18.4514	18.835	18.28	19.308	18.8481	18.6527	18.5355	18.4833	18.3226	18.0443	18.0085	18.8575	18.6368
SM (OH) C24:1	0.0521385	0.877836		-0.20384	0.325712		15.3622	15.626	15.4268	15.6396	14.9958	14.4988	15.333	15.2182	15.1261	15.1131	14.7378	15.199	15.6809	15.415	16.0113	15.819	15.4009	15.2519	15.5578	15.1593	15.3237	15.0824	15.32	15.3439
SM C16:0	0.0658754	0.8388		-0.182603	0.338695		22.2991	22.5889	22.3991	22.628	22.1216	21.6492	22.3654	22.4108	22.2971	22.3681	22.1434	22.3758	22.5301	22.1313	22.9902	22.612	22.3409	22.2962	22.3332	22.3022	22.4647	22.3785	22.7213	22.5645
SM C16:1	0.0501693	0.866296		-0.14605	0.415512		19.4446	19.6899	19.4698	19.6456	19.1877	18.7822	19.3789	19.4349	19.379	19.4602	19.3075	19.4557	19.6806	19.2605	20.0325	19.6357	19.4953	19.4639	19.3154	19.3903	19.5815	19.6092	19.8199	19.6893
SM C18:0	-0.0106974	0.983074		-0.27669	0.199163		19.9661	20.134	19.7213	19.9578	19.4324	18.926	19.6778	19.5774	19.6758	19.5801	19.6928	19.9268	20.2764	19.761	20.3176	19.9563	19.757	19.5952	19.7427	19.4888	19.8255	19.5633	20.2282	20.1226
SM C18:1	-0.0613718	0.847123		-0.24356	0.251593		18.7833	18.9011	18.6367	18.883	18.4536	17.9186	18.6148	18.5006	18.7537	18.4816	18.6733	18.8623	19.1067	18.5244	19.2965	18.9167	18.7696	18.6759	18.5623	18.4325	18.8635	18.728	19.2324	19.0922
SM C20:2	-0.0221238	0.967881		-0.335045	0.251593		14.0495	13.5089	13.4453	14.0308	12.6713	12.5248	13.35	13.3195	13.1547	12.856	13.4737	13.7716	14.2715	13.4773	14.1085	13.169	12.8433	12.9287	13.6081	13.5852	13.5585	13.0972	13.9197	14.0421
SM C24:0	0.0723305	0.8388		-0.240905	0.260523		19.1023	19.7121	19.3828	19.5706	19.3437	18.704	19.2022	19.1244	19.4548	19.4629	18.8012	19.1469	19.5163	19.211	19.9448	19.5496	19.5263	19.2394	19.1612	18.9986	19.6288	19.4127	19.3217	19.2423
SM C24:1	0.0234254	0.956124		-0.297155	0.165786		20.4762	20.734	20.4572	20.7131	20.4981	19.9914	20.6329	20.4477	20.5357	20.5664	20.2503	20.5384	20.9542	20.3439	21.1607	20.6939	20.716	20.4678	20.7174	20.3645	20.7031	20.6099	20.6838	20.6722
SM C26:0	0.177976	0.593402		-0.114421	0.631713		12.4273	12.7432	12.8323	13.1002	12.5777	12.1746	12.3712	12.3231	12.5483	12.7334	11.5191	12.2694	12.6876	12.1771	13.1501	12.8849	12.7277	12.762	12.7406	12.5068	12.5587	12.7172	12.1608	12.2909
SM C26:1	0.0938988	0.818893		-0.218171	0.355986		13.4856	13.8632	13.3943	14.0264	13.6385	12.8777	13.54	13.4011	13.6612	13.6574	13.3129	13.7701	13.7799	13.1507	14.078	13.6006	13.3514	13.1451	13.6292	13.2684	13.316	13.4848	13.444	13.6398
t4-OH-Pro	-0.0129725	0.984998		-0.0272231	0.962872		14.1219	14.5139	13.9034	13.9419	15.8211	14.5519	14.815	15.1747	15.9305	15.7273	14.6698	15.2741	14.0552	14.699	14.0991	13.8757	16.0905	14.7427	14.9378	15.3576	16.1123	15.9055	14.8751	15.4261
Taurine	1.1514	0.0106633	+	-0.0160971	0.973698		19.713	20.5382	18.4217	20.2473	20.4763	20.2913	19.0144	19.122	18.3522	20.4728	18.2871	20.5016	19.4537	19.0771	19.2149	18.8418	19.5206	19.564	19.221	19.4733	19.2271	19.1734	19.1598	19.5707
TCDCA	-0.0908516	0.958927		-0.05275	0.962872		14.4371	14.0389	14.4653	13.6201	12.8359	11.5275	12.2606	12.4605	12.1219	10.9651	13.5266	16.4902	14.3147	14.3044	14.5412	13.4684	13.0765	11.7117	12.2732	12.7692	12.2955	11.2432	13.7229	16.4107
TDCA	-0.904301	0.610564		-0.309346	0.828004		9.09515	7.25739	12.6186	11.7932	9.13699	7.06609	7.70044	8.07682	9.15228	5	10.1886	13.2728	7.72792	8.33539	12.7264	11.6362	9.53138	7.54689	7.74819	8.17493	8.3837	5.72792	10.3587	13.1989
TG(14:0_32:2)	0.294172	0.822316		0.171738	0.850171		13.3486	14.5847	12.8855	12.3385	12.8059	14.6186	12.5282	12.5967	11.0362	9.19229	11.4838	12.5226	13.6188	14.3122	13.4726	12.3231	13.2845	15.1243	12.1277	12.6513	11.0647	9.50779	12.3083	12.9885
TG(14:0_34:0)	0.633443	0.28944		0.698593	0.21544		13.9326	15.5231	14.4855	13.7978	13.8792	15.3001	13.6291	14.2834	13.2565	12.4152	12.5675	14.2314	14.649	15.3339	14.9457	14.3368	14.1368	15.7538	13.4289	14.2368	13.2066	13.414	12.825	14.3082
TG(14:0_34:1)	0.243645	0.843436		0.252114	0.776021		16.7891	18.1416	16.5677	16.2259	16.2419	17.9995	16.038	16.5132	15.1804	12.7234	15.3588	16.0341	17.3396	18.0683	17.1066	16.5817	16.6941	18.3234	15.5876	16.5535	15.4643	13.4564	15.6307	16.3524
TG(14:0_34:2)	-0.201218	0.888296		-0.000503381	0.999214		16.5478	17.13	15.6566	15.3376	15.6695	17.1264	15.4055	15.5822	14.3498	10.7381	14.8316	15.3393	16.9032	17.2176	16.0797	15.5359	16.229	17.5574	15.0146	15.755	14.5222	12.5355	15.533	15.6771
TG(14:0_34:3)	-0.0300988	0.983932		-0.187889	0.802439		14.5484	14.9165	13.9004	13.4227	13.5559	14.8556	13.5913	13.3975	11.7112	10.0688	12.9398	13.4053	14.9098	14.9464	14.4355	13.5516	14.1301	15.287	13.1974	13.6366	12.3907	10.599	13.7155	13.6312
TG(14:0_35:1)	0.199048	0.8388		0.516647	0.357119		11.762	13.1464	11.1768	10.8345	11.6266	12.6513	11.2064	11.5713	10.5915	9.0634	11.221	11.5118	12.2261	13.022	11.9447	11.1618	11.5939	13.3502	10.7262	11.7665	11.1618	10.4221	10.7465	11.7764
TG(14:0_35:2)	0.053949	0.966822		0.0668406	0.936459		12.2779	13.1123	11.4099	11.4226	11.6698	12.605	11.93	11.796	10.9344	9.76653	11.3778	11.221	12.8132	13.2101	12.0526	11.1693	12.1392	13.553	11.2137	11.6484	10.4009	9.00282	11.5309	11.9679
TG(14:0_36:1)	0.0987364	0.920229		0.122101	0.859734		15.0631	15.7521	15.6674	14.1454	14.4053	14.9545	13.8522	14.6877	13.4263	12.3982	12.8997	13.9686	15.3178	15.7394	15.9581	14.6738	14.8437	15.4784	13.525	14.8307	13.7883	12.7775	13.7053	14.3711
TG(14:0_36:2)	-0.229912	0.770296		-0.101915	0.85901		17.8364	18.1066	17.5042	16.8495	17.2679	17.0451	16.6882	17.3168	16.1653	14.613	16.1752	16.3268	18.1524	18.0509	17.8689	17.1582	17.6088	17.6633	16.3288	17.5673	16.2958	15.1566	16.5427	16.5897
TG(14:0_36:3)	-0.408425	0.595679		-0.383634	0.442979		17.4185	17.3066	17.1927	16.5395	16.7742	16.6196	16.2229	16.569	15.4448	13.4906	15.8096	15.887	17.7845	17.2877	17.56	16.9205	17.2264	17.0654	15.7393	16.6709	15.6797	13.8833	16.2393	16.0996
TG(14:0_36:4)	-0.661416	0.421066		-0.489854	0.439902		15.6805	15.3418	15.7225	14.9304	14.971	14.9936	14.3415	14.4663	13.4626	10.6357	14.1586	14.0004	15.8643	15.3186	16.0016	15.3338	15.3199	15.2331	13.7414	14.6206	13.5885	11.1085	14.4151	14.3771
TG(14:0_38:4)	-0.166807	0.8388		-0.366593	0.41582		12.2741	12.5341	11.5425	10.6856	12.2315	12.3842	11.3382	11.5196	10.0028	8.78463	10.4094	10.8895	12.6484	12.354	11.908	11.1991	12.3939	12.9906	11.5882	11.2633	11.0498	9.84392	11.4757	11.2137
TG(14:0_38:5)	0.0498843	0.957401		0.0284397	0.962872		11.9035	12.3971	11.6974	11.1007	11.6751	12.2174	10.8895	11.3842	10.1762	9.66356	10.5314	10.4094	12.5553	12.5601	11.6411	11.3842	12.5282	13.0821	10.9166	11.3253	10.7065	10.2204	10.9432	10.8895
TG(16:0_28:1)	1.07677	0.136954		0.275575	0.707896		12.4566	13.9093	13.3287	13.4101	12.8508	14.521	12.8321	13.7634	11.8529	12.3385	11.2981	13.1375	12.9442	14.0286	14.3953	13.3085	12.8809	15.1224	12.7243	12.6391	12.8519	10.543	11.5309	13.3393
TG(16:0_28:2)	0.459279	0.596235		0.220499	0.729034		10.6211	11.7112	12.1277	11.5541	11.4717	12.6369	11.2137	11.8154	10.1911	8.96867	9.82496	11.5196	11.3185	12.0526	12.8154	11.8529	11.7863	13.2666	10.6961	11.1466	10.7065	9.70563	10.978	11.5994
TG(16:0_30:2)	0.505682	0.573716		0.579801	0.355986		13.2084	14.2805	13.6051	13.1696	12.899	14.5923	12.752	13.1201	11.2633	10.2348	11.2633	12.6278	13.5168	14.3884	13.8229	13.8959	12.8809	15.2259	12.4003	12.8439	11.643	10.7764	12.0283	12.6405
TG(16:0_32:0)	0.776885	0.136954		0.672295	0.206187		16.3938	18.0766	16.5082	16.9822	16.4004	17.9328	16.5657	16.7121	16.2575	15.2938	15.0158	16.8053	17.2255	17.7665	17.2854	17.4896	16.513	18.2993	16.3311	16.6503	16.2043	16.0268	15.3422	16.7028
TG(16:0_32:1)	0.338416	0.790106		0.346468	0.675629		17.5462	18.9613	16.9052	16.6106	16.6287	18.7218	16.8173	17.0257	15.7432	13.5548	15.9076	16.7045	17.9618	18.7768	17.3627	16.9229	17.168	19.1373	16.2313	17.2166	16.081	14.0539	16.2869	17.063
TG(16:0_32:2)	0.149557	0.905491		0.0793268	0.945296		16.6329	17.5504	15.6829	15.2555	15.4309	17.5372	15.5776	15.7534	14.4681	11.9252	14.799	15.467	16.9506	17.4955	16.0602	15.6694	16.1384	17.962	15.2107	15.7642	14.7895	12.2381	15.2699	15.766
TG(16:0_32:3)	0.0423446	0.983074		0.235965	0.785589		13.8496	14.9909	13.6298	12.7368	13.1863	14.9204	13.371	13.2636	12.1121	9.96867	12.5486	13.071	14.3122	15.0307	14.2934	13.1149	13.5545	15.3802	12.6405	13.2567	11.9989	10.6211	12.5018	13.3136
TG(16:0_33:1)	0.372598	0.718066		0.262504	0.709721		15.013	16.2133	14.3306	14.1353	14.2208	15.704	13.9722	14.7643	13.6623	11.6931	13.5184	14.4431	15.4696	16.0596	15.0432	14.4047	14.7595	16.2617	13.5805	14.7803	14.0586	12.277	14.0613	14.7644
TG(16:0_33:2)	-0.0144658	0.990853		-0.0870776	0.936137		13.9502	14.7513	13.1752	13.0609	13.3136	14.5568	13.0461	13.1381	12.5798	10.0196	12.4566	12.908	14.5726	14.7644	13.8573	13.0669	13.4414	14.9388	12.6486	13.37	12.9146	10.6502	13.0756	13.1974
TG(16:0_34:0)	0.434443	0.453993		0.316104	0.474034		16.5541	17.5457	16.632	16.388	16.0486	16.9795	15.9993	16.5032	16.0279	14.9486	14.6664	16.17	17.1505	17.4512	17.1018	16.6922	16.3301	17.4732	15.6498	16.2896	16.2311	15.5351	15.4089	16.3276
TG(16:0_34:1)	0.176954	0.836481		0.208328	0.68767		19.6542	20.3406	19.1325	19.0483	18.7001	19.6771	18.6924	18.9429	18.8667	17.3338	17.8808	18.6458	20.183	20.3316	19.5688	19.3607	19.0163	20.2278	18.206	18.9685	19.1037	17.8485	18.4213	19.0121
TG(16:0_34:2)	-0.168667	0.848115		-0.098396	0.89582		19.899	19.9313	18.5236	18.3583	18.6163	19.5136	18.7165	18.7234	18.2926	16.0371	18.1563	18.6286	20.2939	20.0058	18.8734	18.6549	18.9991	19.9067	18.2648	18.7698	18.6007	16.6499	18.5527	19.0071
TG(16:0_34:3)	-0.473495	0.612266		-0.428493	0.483073		18.1313	17.8977	16.8441	16.2358	16.7032	17.4594	16.8998	16.4474	15.9431	13.2816	16.3714	16.7298	18.4641	17.7634	17.2478	16.6667	17.1435	17.8546	16.4141	16.6689	16.1356	13.6051	16.7468	17.0222
TG(16:0_34:4)	-0.163884	0.866296		-0.0882398	0.91986		14.4301	14.8516	13.5972	13.0629	13.3845	14.5397	13.6987	13.5079	12.378	10.4346	13.1124	13.221	15.0322	14.8221	13.8754	13.0241	13.8958	15.0022	13.0669	13.9045	12.3418	10.6751	13.4519	13.7065
TG(16:0_35:1)	0.121706	0.898236		0.0825129	0.926768		14.9625	15.6244	14.2257	13.7359	14.0368	14.9597	13.8145	14.2977	13.7014	11.6211	12.8368	14.0692	15.2785	15.55	14.7293	13.7325	14.2908	15.5807	13.5647	14.2666	13.9153	12.3693	13.5487	14.3234
TG(16:0_35:2)	-0.153942	0.873549		-0.107015	0.893668		15.6026	15.9093	13.9265	13.8425	14.6279	15.3349	14.5553	14.7898	14.4284	11.8514	14.048	14.5371	16.1433	15.7233	14.9243	14.3248	15.0152	15.8442	14.2095	14.9642	14.5671	12.7448	14.3134	14.9293
TG(16:0_35:3)	-0.470997	0.538423		-0.223318	0.707896		14.38	14.3014	13.1157	12.3174	13.2119	13.8215	13.1278	12.7166	12.5741	10.1812	12.9737	13.2192	14.673	14.1689	13.2828	12.8437	13.7189	14.3456	12.757	13.2828	12.8876	11.0566	13.1253	13.4069
TG(16:0_36:2)	-0.179962	0.71423		-0.139381	0.679612		21.3578	21.18	20.5498	20.0343	20.4312	20.031	20.3684	20.7387	20.4351	19.778	19.6624	19.963	21.7346	21.0395	20.9579	20.3231	20.8638	20.5042	19.9234	20.8171	20.6281	20.3149	20.0648	20.3375
TG(16:0_36:3)	-0.399686	0.368375		-0.354916	0.335723		21.0719	20.4966	20.3261	19.9285	20.0424	19.6484	19.7718	19.9771	19.9482	18.4904	19.4586	19.68	21.4392	20.4497	20.7595	20.2686	20.5073	20.09	19.3802	20.1331	20.1211	18.9741	19.7971	19.9593
TG(16:0_36:4)	-0.605945	0.246974		-0.552171	0.260523		19.2874	18.5166	18.8229	18.2818	18.1764	17.8479	17.8861	17.8916	17.7281	15.526	17.6577	17.859	19.6518	18.4639	19.231	18.6922	18.7713	18.1569	17.4315	18.0598	17.8712	16.1821	17.9678	18.0566
TG(16:0_36:5)	-0.493054	0.454601		-0.473239	0.357119		16.2913	15.8126	15.9703	15.4548	15.5178	15.4293	14.8675	15.2248	14.1086	12.1085	14.9529	14.72	16.5532	15.7303	16.3989	15.6866	15.7607	15.7168	14.5305	15.3614	14.3081	12.4558	15.112	14.8729
TG(16:0_36:6)	-0.0303907	0.966822		-0.160012	0.675629		12.7469	13.2834	12.7115	12.1082	12.3072	12.3778	12.253	12.365	11.3971	10.8803	12.1655	12.3842	13.475	12.6724	13.5079	12.6405	12.714	12.9125	12.2912	12.4628	11.3026	11.3971	11.7912	12.0365
TG(16:0_37:3)	-0.166574	0.794531		-0.145464	0.728319		12.7791	12.6457	12.4226	11.6138	11.8529	12.325	11.8899	12.0808	11.4656	10.2633	11.3971	11.8792	13.1671	12.6378	12.8132	12.2015	12.4194	12.8484	11.605	12.0607	12.0406	11.0028	11.9564	12.3778
TG(16:0_38:1)	0.159891	0.843436		0.0721486	0.91986		12.757	13.7234	13.5851	12.737	12.3351	12.714	12.2738	13.227	12.3373	10.9944	10.8681	11.7198	13.4305	13.5786	14.1894	12.9434	12.6644	13.1181	12.1392	13.0447	12.3219	11.8106	11.825	12.5078
TG(16:0_38:2)	-0.304502	0.599325		-0.317818	0.401776		14.7724	14.4537	14.6895	13.9194	14.0901	13.9432	14.1661	14.6957	13.9138	12.676	13.4116	13.5285	15.1936	14.1954	15.0283	14.0224	14.5799	14.33	13.65	14.7246	14.404	13.4336	13.806	14.0491
TG(16:0_38:3)	-0.430128	0.308598		-0.404696	0.263081		15.1292	14.762	14.6322	13.8592	14.9387	14.641	14.4866	14.9474	14.3583	12.732	14.0264	14.0491	15.733	14.6322	14.9981	14.4073	15.3312	14.9172	14.3087	14.8706	14.3873	13.5343	14.4939	14.4625
TG(16:0_38:4)	-0.428607	0.296263		-0.407593	0.260523		15.5442	15.3815	14.6111	14.2456	15.5221	15.0706	14.8781	14.8085	14.6543	13.1443	14.4107	14.3981	16.0859	15.3416	15.0656	14.5796	15.8956	15.585	14.5373	15.1173	14.7933	13.4714	14.9382	14.7755
TG(16:0_38:5)	-0.305524	0.454601		-0.131353	0.707896		15.6791	15.7202	14.8425	14.3651	15.2473	15.2512	14.9756	14.7057	14.6239	13.4413	14.4374	14.4891	16.1309	15.7429	14.8876	14.7178	15.5705	15.6525	14.3442	14.7546	14.7166	13.8908	14.7645	14.8675
TG(16:0_38:6)	-0.322445	0.546315		-0.260601	0.483073		14.6545	14.6809	13.8409	12.9522	13.7295	14.0457	13.7683	13.475	13.077	11.7863	13.27	13.4654	15.015	14.6783	13.9941	13.4305	14.1319	14.5612	13.5645	13.674	13.2822	12.0647	13.8085	13.824
TG(16:0_38:7)	-0.133693	0.770296		-0.076828	0.810051		12.9294	12.6519	11.908	11.8122	12.0647	12.3219	12.3385	11.9862	11.6644	10.9432	11.5425	11.93	13.1507	12.7744	12.4223	12.0928	12.1693	12.1805	11.8482	11.9794	11.242	11.7368	11.9636	11.5713
TG(16:0_40:6)	-0.470856	0.171127		-0.280688	0.378506		15.0373	14.6034	14.1435	14.0047	14.6558	13.7308	14.2525	14.2639	13.8999	12.6821	14.2076	14.0866	15.3757	14.5591	14.4708	14.4525	15.052	14.3476	13.7287	14.5259	14.032	13.3421	14.5404	14.2882
TG(16:0_40:7)	-0.439011	0.231529		-0.329998	0.329017		14.7607	14.2787	13.7295	13.767	13.8406	13.2412	13.9941	13.7244	13.1992	11.8815	13.7509	13.748	15.1325	14.3912	14.1078	13.9696	14.537	13.806	13.7875	14.277	13.122	12.3971	14.3105	14.1763
TG(16:0_40:8)	-0.59737	0.138711		-0.490599	0.246974		13.1298	12.0116	12.6689	11.5599	11.8591	11.9607	12.4597	12.0444	11.7814	10.1911	11.6484	12.1954	13.3912	12.4959	12.7037	12.1277	12.5515	11.9776	11.9862	11.9035	11.242	10.4051	12.2494	12.2706
TG(16:1_28:0)	0.593921	0.60325		0.904558	0.260523		11.0056	12.1141	10.0688	8.89785	10.2773	13.2913	10.733	10.6101	9.33092	8.09803	9.3837	11.3515	11.2562	12.3418	11.3515	10.3185	10.825	13.5064	10.332	11.0028	9.13186	9.56986	9.89936	11.4838
TG(16:1_30:1)	0.610888	0.505024		0.415383	0.534769		13.1272	14.2805	11.93	11.6411	12.1655	14.6044	12.7694	12.1392	10.2773	9.98584	11.2562	12.5399	13.6779	14.271	12.1731	11.809	12.395	14.8924	11.9005	12.4067	10.825	9.89936	12.1431	12.3284
TG(16:1_32:0)	0.248082	0.847123		0.218305	0.81226		15.5307	16.3429	13.3219	13.3354	14.011	16.5025	14.5387	14.2842	13.6545	11.4035	13.6098	14.2866	15.8811	16.3185	13.9996	13.4795	14.393	16.9143	13.9676	14.2365	13.6406	11.5018	13.9047	14.6457
TG(16:1_32:1)	-0.0153581	0.990853		-0.113702	0.898813		16.5051	16.8993	14.0998	13.6193	15.2286	16.7506	15.4757	15.1311	13.5212	11.899	14.6584	15.0975	16.7216	16.8515	14.7104	13.9238	15.7115	17.2049	14.9763	15.3162	14.1698	12.1793	15.1385	15.2703
TG(16:1_32:2)	-0.130116	0.897118		-0.067184	0.936459		14.8136	15.0752	13.0097	12.438	13.6923	14.9239	14.0326	13.5299	11.7368	10.2633	13.1658	13.4398	15.1157	14.8867	13.3276	12.9058	14.1422	15.2474	13.554	13.674	12.3185	11.2842	13.6678	13.7245
TG(16:1_33:1)	0.175588	0.8388		-0.25964	0.603927		13.9204	14.0778	12.0192	12.0888	12.9864	13.6334	13.4946	13.1844	12.2009	12.1277	12.1121	12.6751	14.2371	14.221	12.7234	11.6804	13.6752	14.3237	12.5226	12.8416	12.2027	10.8313	13.0159	12.9213
TG(16:1_34:0)	-0.112015	0.905491		-0.0523359	0.950577		15.6984	15.919	13.8684	13.124	14.3859	15.6553	14.6039	14.6763	14.0302	12.1843	14.1323	14.4882	16.1252	16.0293	14.3977	13.6024	14.7261	15.9738	14.1733	14.7178	14.1219	12.3842	14.2771	14.7997
TG(16:1_34:1)	-0.266477	0.770296		-0.163776	0.801452		18.877	18.8115	16.7105	16.3123	17.5729	18.3656	17.8184	17.6377	17.1014	15.002	17.1739	17.5261	19.312	18.7745	17.0986	16.5951	18.0127	18.7738	17.3197	17.8915	17.192	15.609	17.539	17.8473
TG(16:1_34:2)	-0.560307	0.460074		-0.485504	0.40143		18.3666	17.7765	16.0235	15.6905	16.9152	17.4236	17.2093	16.6442	16.0256	13.3899	16.6556	16.9093	18.7683	17.8027	16.473	16.0492	17.3931	17.7587	16.7662	16.8716	16.222	14.0601	17.0126	17.1799
TG(16:1_34:3)	-0.691803	0.278748		-0.632178	0.260674		16.1091	15.3438	13.9127	13.3569	14.8286	14.9076	14.9878	14.3726	13.1974	10.9256	14.6437	14.622	16.424	15.3158	14.3489	13.6851	15.2114	15.2875	14.5918	14.4708	13.3667	11.4502	14.9075	14.848
TG(16:1_36:1)	-0.366605	0.410706		-0.433092	0.251593		16.2328	15.8339	15.085	14.0368	15.0182	14.7588	15.0385	15.0573	14.6529	13.8271	14.2167	14.5305	16.654	15.7305	15.5518	14.4416	15.5037	14.9951	14.5941	15.2331	14.8766	14.1829	14.9587	14.9572
TG(16:1_36:2)	-0.554086	0.138711		-0.554508	0.172275		18.8612	17.954	17.4744	16.7266	17.9086	16.8416	17.7581	17.8609	17.2143	16.439	17.1058	17.1759	19.3107	17.9554	17.9074	17.0552	18.3361	17.2417	17.3128	17.9495	17.5056	16.9157	17.6065	17.5346
TG(16:1_36:3)	-0.913831	0.0253722		-0.873691	0.0667046		18.4345	17.1211	17.3626	16.5044	17.428	16.3245	17.2865	16.7499	16.5707	14.9559	16.7133	16.6568	18.6915	17.0247	17.7194	16.7468	17.9192	16.5042	16.8696	17.0592	16.7792	15.4963	17.1285	17.034
TG(16:1_36:4)	-0.966252	0.0435446		-0.825776	0.155934		16.7197	15.2967	15.6495	15.101	15.7262	14.5993	15.4551	14.9425	14.4472	12.5486	15.1293	14.8415	16.9694	15.3501	16.1632	15.3262	16.1771	15.009	14.9776	15.1683	14.5154	13.0138	15.3156	15.296
TG(16:1_36:5)	-0.912367	0.10262		-0.891523	0.155934		13.6325	12.7832	12.7791	12.3551	13.1198	12.1277	12.7766	12.2027	11.6698	9.59991	12.4411	11.8761	14.371	12.8763	12.9737	12.5939	13.6325	12.4226	12.5157	12.7217	11.2633	9.27612	13.0118	12.5282
TG(16:1_38:3)	-0.478494	0.334012		-0.606969	0.175175		13.2228	11.9694	12.3095	10.8619	12.5515	11.6698	11.9476	12.3351	11.0444	10.8533	11.2113	11.7266	13.2999	12.0566	12.5601	11.6537	12.9192	11.6591	11.6904	11.9256	11.3778	10.7398	11.8899	12.0607
TG(16:1_38:4)	-0.6023	0.138711		-0.598399	0.172275		13.475	12.8439	12.1843	11.6375	13.0987	12.4276	12.5428	12.2842	11.6904	10.1319	12.2458	12.2981	14.0004	12.9257	12.6724	11.7419	13.65	12.8484	12.0032	12.3318	11.3449	10.6644	12.6644	12.2327
TG(16:1_38:5)	-0.494698	0.188562		-0.667617	0.155934		13.317	13.0527	11.9737	11.4838	12.5457	12.3875	12.9564	12.1007	11.7009	10.643	12.158	12.0158	13.6037	12.9586	12.0447	11.6101	13.4826	12.4658	12.3151	12.2565	11.7419	10.2633	12.4163	12.0444
TG(17:0_32:1)	0.0780876	0.957401		0.564198	0.357119		12.557	13.7896	11.5479	10.8082	12.1016	13.2619	11.73	11.7069	11.0231	9.02514	10.5784	11.4147	12.7202	13.571	12.211	11.7147	12.1338	13.7862	11.1743	11.9542	10.7797	10.2348	11.0007	12.144
TG(17:0_34:1)	0.146322	0.861167		0.141576	0.810051		14.6332	15.2292	13.9522	13.3487	13.6593	14.6855	13.3857	14.0584	13.4521	12.1655	13.0032	13.4762	14.9539	15.2762	14.3081	13.8719	14.0738	15.1645	13.1548	14.1658	13.8215	12.1852	13.5986	14.0966
TG(17:0_34:2)	-0.150814	0.847123		-0.195491	0.707896		14.474	14.5169	13.2445	13.0531	13.4848	13.9775	13.1085	13.5196	12.5396	10.7482	12.9855	13.1168	14.6896	14.3595	13.697	13.0201	13.8617	14.4905	12.9587	13.423	13.0527	11.6502	13.4901	13.6337
TG(17:0_34:3)	-0.0587926	0.958927		-0.0212262	0.972643		12.474	12.375	11.1536	11.1383	11.2282	11.8285	11.5957	11.151	10.4157	9.01123	10.6411	11.6515	12.6598	12.4427	11.792	10.8611	11.1861	12.5348	11.2685	11.7611	9.88264	9.24317	11.3117	11.1306
TG(17:0_36:3)	-0.455628	0.454601		-0.555141	0.260523		15.2148	14.745	14.9497	14.3495	14.3123	13.8496	13.9519	14.5768	13.8833	11.7977	13.801	14.0606	15.7054	14.7457	15.1325	14.504	14.9675	14.1728	13.7101	14.5569	14.2559	12.5505	14.3157	14.2263
TG(17:0_36:4)	-0.432172	0.454601		-0.718361	0.172275		13.4585	12.8682	13.0123	12.8663	12.8194	12.4265	12.2453	12.6797	11.9061	10.236	12.2825	12.0543	13.9917	12.7563	13.4507	13.0488	13.381	12.6799	12.0168	12.4724	12.0918	10.1007	12.9553	12.5189
TG(17:1_32:1)	0.000360807	0.999267		0.0402978	0.962872		12.9012	13.6491	11.4284	10.5196	11.8337	13.4077	12.1469	12.2387	11.2773	9.48382	11.6393	11.93	13.4491	13.5716	11.5221	10.7764	12.3219	13.9161	11.5018	11.7912	11.3049	10.0848	12.3032	12.5048
TG(17:1_34:1)	-0.140379	0.866296		-0.192649	0.73507		15.2275	15.5829	13.8464	13.1702	14.0742	14.8364	14.1136	14.4368	14.0434	12.0928	13.6568	14.0004	15.5944	15.4337	14.0326	13.499	14.6206	15.1215	13.6406	14.5562	14.4478	12.5553	14.2451	14.2595
TG(17:1_34:2)	-0.401447	0.69568		-0.343668	0.630779		14.5728	14.3794	12.8781	12.2312	13.2665	14.1734	13.4037	13.4353	12.794	9.67419	13.0399	13.6527	14.9379	14.4519	13.2023	12.7779	13.8146	14.5199	13.0798	13.5113	13.3329	10.9593	13.3302	13.4155
TG(17:1_34:3)	-0.325577	0.610564		-0.464723	0.298161		12.1296	11.647	10.6952	10.8626	11.3805	11.4651	10.8146	10.374	9.67243	8.67948	11.1364	10.8471	12.7566	11.7952	11.4502	10.7432	11.4126	12.0447	10.7887	11.1131	10.5943	8.89785	11.0848	10.7048
TG(17:1_36:3)	-0.6811	0.138711		-0.66221	0.172275		14.4614	13.6911	13.5972	12.7033	13.539	12.5753	12.9285	13.4384	13.1475	11.3112	13.0165	12.8844	14.7935	13.5535	14.2557	13.3595	14.0389	12.9717	12.7754	13.5337	13.0931	11.749	13.5341	13.35
TG(17:1_36:4)	-0.693302	0.184162		-0.399855	0.401246		12.7694	11.5367	12.2064	11.4909	11.5137	11.2615	11.4512	11.7198	10.8234	9.00282	11.464	11.0566	12.922	11.4579	12.8802	12.0778	12.2793	11.4466	10.5314	11.8427	10.7616	10.0458	11.3636	11.4681
TG(17:1_38:5)	-0.126935	0.822316		-0.122467	0.728319		10.1033	10.3815	10.2264	9.55459	9.49785	8.92184	9.68825	9.80896	9.22159	8.49185	9.05799	9.87498	10.9337	10.4062	10.7591	10.4858	10.2058	10.0458	9.61839	9.87498	9.66889	9.40939	9.51767	9.74651
TG(17:1_38:6)	0.25399	0.730258		-0.210104	0.675629		9.25739	8.99718	7.94837	9.40088	9.17493	9.51175	9.64566	8.78463	8.99435	8.11374	8.11374	9.85019	10.3253	9.42836	9.31288	9.81538	9.92035	9.46148	9.14975	8.97154	8.43463	8.31288	9.55651	9.44915
TG(17:2_34:2)	-0.257333	0.644241		-0.263699	0.474034		11.1542	10.5078	10.2491	10.1624	10.8533	10.7566	10.4346	10.0028	10.0362	9.72622	10.2773	10.3049	11.7368	11.0028	10.796	9.70563	10.9166	10.7599	10.2348	10.5546	10.3966	9.2503	9.22159	10.4471
TG(17:2_36:2)	-0.761281	0.136954		-0.430324	0.357119		11.9211	12.1507	11.5078	10.2204	11.0848	9.33092	11.0848	11.1312	10.9694	9.12153	10.5196	10.5651	12.1655	11.4959	11.9947	11.3712	11.2161	9.86264	10.5196	11.2912	10.6321	10.6211	11.0279	10.332
TG(17:2_36:3)	-0.400037	0.431126		-0.522398	0.246974		11.4226	11.0362	11.3185	10.2491	9.88111	9.78627	10.5469	10.6856	9.88111	9.19229	9.89936	9.59991	11.2562	9.86264	11.6698	11.2161	10.6248	9.61471	9.98584	10.3454	10.5878	9.98014	10.2348	10.2058
TG(17:2_36:4)	-0.271537	0.582385		-0.30056	0.370249		11.6609	11.0901	11.3971	10.5651	10.643	10.2491	10.8345	10.952	11.1312	10.6644	9.43463	9.95128	12.6323	11.4838	11.9564	11.6106	11.6211	11.4346	11.0768	11.1643	11.2703	10.8711	10.7364	10.9256
TG(17:2_38:5)	-0.109513	0.898236		-0.148262	0.810051		10.6627	11.4014	10.9166	10.825	10.4594	9.00282	10.5878	10.3837	10.0526	9.98584	9.03617	9.45943	11.7863	11.3117	11.2137	10.6961	11.1542	9.16239	9.50779	10.9866	11.0196	11.2981	9.40939	9.74651
TG(17:2_38:6)	-0.457384	0.618295		-0.471612	0.439902		11.0526	10.2491	10.825	9.06878	10.0362	7.97154	9.85643	9.62205	7.97154	8.7879	8.67069	9.96867	10.9607	9.66356	11.3971	10.4959	10.5765	8.93369	9.3837	10.0028	9.55459	10.1911	9.84392	9.59991
TG(18:0_30:0)	0.580949	0.381482		0.453489	0.393911		12.4984	14.2597	14.0727	12.7004	13.1157	14.0236	12.7838	13.1929	12.7076	12.4086	11.2609	13.3396	13.4085	13.9989	14.5926	13.3117	13.1469	14.6214	12.7574	13.3498	12.7013	12.9578	12.233	13.3209
TG(18:0_30:1)	0.635842	0.644241		0.859544	0.355986		11.3129	13.4063	13.186	11.9922	10.0471	13.1938	11.1649	11.5191	10.4491	8.32643	10.3298	11.8669	11.9451	13.4833	14.2513	12.2348	11.0627	13.5882	10.5353	10.6211	9.70563	10.4788	10.1085	12.3595
TG(18:0_32:0)	0.594622	0.386591		0.515566	0.355986		13.4736	15.48	15.1487	14.249	14.115	15.2307	14.4949	14.3935	13.6948	13.168	12.3799	14.3534	14.7167	14.9629	15.7402	14.5783	14.0109	15.5823	13.9998	14.4004	13.4562	14.0843	12.9938	14.4029
TG(18:0_32:1)	0.358221	0.8106		0.327588	0.728319		14.0661	15.6204	15.3582	13.7644	13.0782	15.0494	13.7458	14.1216	12.7505	11.1567	12.3304	13.766	14.7838	15.402	15.8632	14.1976	13.412	15.6363	12.6452	13.9834	13.2534	10.9061	12.4448	14.2425
TG(18:0_32:2)	-0.151889	0.898236		0.0451061	0.962872		13.1336	13.762	14.1286	12.1852	12.6878	13.4593	11.5999	12.2553	11.5343	9.67066	11.5911	12.4315	13.3475	13.6788	14.3505	12.2641	12.8339	14.0227	11.2574	12.8471	11.158	9.60548	11.8037	12.6034
TG(18:0_34:2)	0.0465525	0.966822		-0.243243	0.686128		16.0135	16.3743	16.723	15.3204	14.8117	15.9045	14.8952	15.2977	14.7119	13.8841	14.2742	14.9278	16.6874	16.2441	17.1666	15.553	15.2292	16.3299	14.8513	15.3922	15.154	13.5162	14.6125	15.2061
TG(18:0_34:3)	-0.340023	0.761202		-0.502053	0.430737		14.2623	14.1005	14.9415	12.7205	12.7973	13.5839	12.9564	12.8788	12.4435	10.7432	11.6935	13.0274	14.8933	14.1801	15.4627	13.3708	13.3704	13.6877	12.5978	13.2889	12.6602	11.0091	12.5929	13.0284
TG(18:0_36:1)	0.00941626	0.993299		-0.0591915	0.959076		14.0158	15.5433	16.7734	13.9924	13.5155	12.635	13.3132	14.2498	13.4615	14.0308	12.3769	13.0614	14.9539	15.2581	17.2453	14.2762	13.6626	13.59	13.2148	14.2606	13.7496	14.8175	13.0519	13.3204
TG(18:0_36:2)	-0.128515	0.897118		-0.102575	0.89582		17.1149	17.8515	18.555	16.6517	16.1115	15.3326	16.0749	16.8155	16.3145	16.5569	15.2735	15.465	17.8045	17.9298	19.0361	16.9856	16.496	15.7343	15.5669	16.7469	16.4585	17.2793	15.8041	15.8747
TG(18:0_36:3)	-0.360262	0.599325		-0.395403	0.393911		17.417	17.3243	18.1932	16.6021	16.1366	15.5056	15.9155	16.388	16.1013	15.3981	15.4928	15.8767	17.8276	17.3228	18.6745	17.0143	16.6396	15.7976	15.6544	16.537	16.1893	15.7858	15.9586	16.1139
TG(18:0_36:4)	-0.582076	0.354211		-0.551632	0.298161		15.7713	15.5638	17.0015	15.2509	14.8021	14.2247	14.4856	14.61	14.2989	12.8992	14.0593	14.3777	16.2768	15.4842	17.371	15.6015	15.3472	14.8265	13.9688	14.6991	14.3518	13.2014	14.6338	14.827
TG(18:0_36:5)	-0.552113	0.344398		-0.64734	0.225242		13.4892	12.8997	14.4126	12.6517	12.2842	11.8525	11.7744	12.0144	11.1131	10.3083	11.9669	12.0011	13.7198	13.2567	14.8424	12.8653	12.8329	12.1592	11.9267	12.5689	11.5113	10.7789	12.4724	11.7924
TG(18:0_38:6)	-0.489551	0.181033		-0.399874	0.260523		13.0967	12.7897	12.5992	12.1267	12.2231	11.1131	12.2866	12.0011	11.9307	11.0238	12.2562	12.4009	13.8267	13.037	13.3814	12.9533	12.7138	12.1376	11.8914	12.2562	12.1892	11.1408	12.5253	12.6036
TG(18:0_38:7)	0.162781	0.689927		0.200804	0.441496		10.5953	11.3685	10.5479	10.8017	10.2854	10.4757	10.9248	10.9106	10.352	10.115	10.8082	10.8186	11.0161	11.0035	11.2819	11.3044	10.5755	10.0196	10.4635	11.0112	10.2348	11.0375	10.9084	11.3089
TG(18:1_26:0)	1.04613	0.138711		0.380959	0.573312		12.0365	13.5255	13.6334	13.124	12.5428	13.3618	12.0296	12.917	10.5536	11.1364	10.1911	13.1992	12.8694	13.6107	14.2525	13.565	12.1731	14.1387	12.0444	12.4988	12.5048	10.6101	11.4409	13.1475
TG(18:1_28:1)	0.644198	0.368375		-0.032697	0.962872		13.1317	14.3079	14.5477	13.8085	13.5996	13.9393	12.7645	13.6793	11.8807	12.3682	11.5599	13.246	13.7683	14.5951	15.1658	13.5871	13.3552	14.3556	12.714	12.9887	12.928	11.0688	12.2137	13.3536
TG(18:1_30:0)	0.295146	0.822316		0.237832	0.792268		16.8952	18.2697	16.5522	16.1834	16.3238	18.0156	16.0453	16.5428	15.1849	12.8903	15.3091	16.1797	17.433	18.2551	17.1557	16.5756	16.7691	18.3586	15.6302	16.7233	15.5348	13.3629	15.7982	16.4725
TG(18:1_30:1)	0.0323928	0.983932		0.0539063	0.957014		16.834	17.507	16.57	16.1419	15.8203	16.9687	15.7993	15.9203	14.4007	12.5435	14.9944	15.5317	17.1441	17.5381	17.0928	16.3558	16.2745	17.3141	15.3323	16.2596	14.4714	12.5798	15.1837	15.775
TG(18:1_30:2)	0.0566869	0.966822		-0.0676532	0.936459		14.4363	14.8119	14.9717	14.4468	13.7597	14.1624	13.5401	13.6147	11.9607	10.8803	12.0808	13.1734	14.8895	14.7675	15.4821	14.9909	13.8823	14.4548	12.8725	13.6311	12.3429	10.6751	12.874	13.418
TG(18:1_31:0)	0.306474	0.661951		0.37717	0.40143		15.0927	16.0853	14.6073	14.0163	14.4012	15.537	14.2654	14.8472	14.0351	13.1106	13.8161	14.4603	15.4923	15.9361	14.8522	14.6406	14.7807	15.8654	13.6104	15.0104	14.2507	13.2633	14.1821	14.7156
TG(18:1_32:0)	0.201726	0.794531		0.156312	0.778802		19.064	19.6325	18.3855	18.139	18.0484	19.1032	17.9612	18.3201	18.1532	16.7519	17.22	18.0961	19.497	19.6284	18.8168	18.4588	18.4496	19.5081	17.5786	18.3678	18.448	17.1456	17.8147	18.4339
TG(18:1_32:1)	-0.207574	0.796959		-0.238328	0.648644		19.8105	19.9271	18.6956	18.1016	18.8069	19.2641	18.6999	18.9314	17.9537	16.2361	18.1735	18.4344	20.2376	19.8582	19.117	18.311	19.2581	19.6124	18.3053	19.0823	18.1662	16.6304	18.5529	18.7128
TG(18:1_32:2)	-0.370131	0.599325		-0.408477	0.39298		17.9465	17.6758	17.2158	16.5996	17.0431	17.0831	16.7335	16.8315	15.6488	13.9327	16.1788	16.423	18.2927	17.6869	17.6819	16.8931	17.463	17.3591	16.346	16.9671	16.1217	14.4889	16.6256	16.6848
TG(18:1_32:3)	-0.215852	0.794531		-0.232137	0.675629		14.613	14.6927	14.7242	13.9556	14.0001	14.0642	13.674	13.7597	12.1043	11.1085	12.8392	13.079	14.9766	14.5105	15.2567	14.1588	14.1856	14.358	12.997	14.1819	12.6405	11.3253	13.4053	13.5343
TG(18:1_33:0)	-0.0338823	0.983074		0.063674	0.937184		15.0677	15.7719	14.7578	13.7675	14.2728	14.9707	14.0707	14.4663	13.9646	12.221	13.5075	14.2406	15.5937	15.5788	15.1182	14.2625	14.5888	15.6107	13.4051	14.9011	14.3037	12.6291	14.0722	14.4816
TG(18:1_33:1)	-0.212524	0.783567		-0.22724	0.648644		16.933	17.0116	16.0673	15.5383	15.9778	16.019	15.7222	16.39	15.5201	13.7783	15.3181	15.5261	17.2943	16.9226	16.6392	15.7725	16.346	16.3786	15.344	16.4319	15.8238	14.4393	15.9571	16.096
TG(18:1_33:2)	-0.361431	0.58743		-0.479167	0.299176		15.4737	15.1745	14.9433	14.5253	14.4963	14.0709	14.2487	14.6521	13.9016	12.3548	14.1145	14.232	15.8598	15.0047	15.4287	14.6581	15.058	14.8129	13.9942	14.7241	14.0291	12.1777	14.414	14.5313
TG(18:1_33:3)	-0.0520444	0.958927		-0.470496	0.300892		12.5656	12.475	12.325	12.0199	11.6211	11.2234	11.4533	11.917	9.88111	9.48382	11.2064	11.6211	12.7037	11.5328	12.7717	11.643	12.3971	11.8922	11.0526	11.6321	10.825	9.86264	11.3691	11.7334
TG(18:1_34:1)	-0.122397	0.829688		-0.189655	0.548575		22.0767	22.0015	21.304	20.7949	21.1702	20.8596	21.0589	21.5237	21.1799	20.524	20.2975	20.6492	22.5305	21.8426	21.7345	21.0296	21.5798	21.2307	20.6408	21.4915	21.5003	21.0749	20.8578	21.0366
TG(18:1_34:2)	-0.449177	0.28944		-0.455223	0.250636		21.3907	20.6971	20.4218	19.9365	20.3781	19.7537	20.0974	20.3005	20.0886	18.7084	19.5863	19.8715	21.6921	20.5668	20.8453	20.1473	20.8233	20.1208	19.6957	20.4049	20.2918	19.2677	20.0598	20.1691
TG(18:1_34:3)	-0.717403	0.107659		-0.761043	0.155934		18.8446	17.8647	18.1979	17.3574	17.914	17.0133	17.591	17.7117	16.9765	15.3119	17.212	17.1727	19.2422	17.7699	18.5183	17.5954	18.3704	17.3548	17.247	17.7411	17.1882	15.7695	17.6652	17.4343
TG(18:1_34:4)	-0.735551	0.10262		-0.522316	0.225242		15.406	14.6475	14.6769	13.7857	14.5344	14.0183	14.31	14.3357	13.1569	11.5275	14.2011	13.5572	15.7953	14.7184	15.0576	14.2	15.0665	14.4303	14.1018	14.4547	13.027	12.4476	14.1905	13.8539
TG(18:1_35:2)	-0.373515	0.458983		-0.442834	0.269706		16.3495	16.0384	15.6352	14.9097	15.533	14.6946	15.2044	15.7133	14.9085	13.7958	14.7787	15.0164	16.8162	15.7885	16.0892	15.2719	15.9072	15.2585	14.8414	15.7469	15.2513	14.0558	15.1976	15.3244
TG(18:1_35:3)	-0.47314	0.308598		-0.606179	0.172275		14.5106	13.8951	14.0019	13.5364	13.6745	12.9805	13.3271	13.5491	12.895	11.6087	13.1097	13.1103	15.1633	13.9502	14.4504	13.6793	14.3994	13.5172	12.9604	13.6109	13.0813	11.7727	13.5001	13.3875
TG(18:1_36:0)	0.023581	0.984998		-0.112503	0.877474		15.2769	16.0028	16.7159	14.706	14.2293	13.6925	14.3129	15.0162	14.104	14.8281	13.279	13.8139	15.8087	15.9983	17.1488	15.122	14.4548	14.0871	13.8321	14.9414	14.7456	15.1817	14.0816	14.0661
TG(18:1_36:1)	-0.160581	0.861167		-0.191478	0.776021		18.9156	19.3741	19.6865	18.0996	17.8478	16.5656	17.4186	18.2095	17.7602	18.1204	16.6816	16.9775	19.4393	19.3588	20.2341	18.4584	18.1543	16.9157	17.1154	18.2665	18.0014	18.6443	17.2652	17.4171
TG(18:1_36:2)	-0.287274	0.768344		-0.317725	0.583838		21.2984	21.5044	21.2927	20.1528	20.0319	18.0761	19.5408	20.1318	19.6224	20.059	18.9468	19.0852	21.6677	21.4304	21.778	20.5177	20.4834	18.5827	19.2512	20.2665	19.9591	20.5434	19.499	19.3913
TG(18:1_36:3)	-0.624953	0.246974		-0.613545	0.248534		20.6841	20.1052	20.8007	19.6933	19.6144	17.8537	18.9545	19.2424	18.9815	18.2504	18.4078	18.5483	21.0861	20.0826	21.2136	20	20.0551	18.2147	18.5458	19.3228	19.1828	18.782	18.9144	18.9143
TG(18:1_36:4)	-0.789567	0.136954		-0.831508	0.161601		19.107	17.9411	19.1985	18.0696	18.1271	16.6416	17.2626	17.5574	16.8091	15.5654	16.9021	16.8938	19.4759	18.0194	19.6253	18.269	18.4496	16.7676	16.9268	17.6828	17.0954	16.1161	17.4166	17.1457
TG(18:1_36:5)	-0.8812	0.107787		-0.849698	0.161601		16.505	15.2071	16.6603	15.5722	15.7268	14.1997	14.9337	15.1623	13.8567	12.5011	14.6254	14.3784	16.8989	15.3387	17.028	15.8853	16.1745	14.4905	14.6307	15.404	14.2476	13.0399	15.0502	14.7732
TG(18:1_36:6)	-0.972436	0.136954		-0.902313	0.172275		13.4871	12.2738	13.8311	11.9737	12.8059	11.3842	12.0324	12.2912	10.3049	8.7211	11.5713	11.5541	13.5578	12.2912	14.2167	12.6241	13.1394	12.0888	11.4163	12.3049	11.2276	9.35755	11.9388	11.4163
TG(18:1_38:5)	-0.420607	0.184162		-0.371898	0.250636		16.1785	15.9699	15.6126	15.0796	15.6503	14.3571	15.1495	15.2541	15.0065	14.4317	15.0676	15.0488	16.4922	15.9676	15.9866	15.4131	16.0401	15.0277	14.8473	15.1862	15.3079	14.949	15.4716	15.3706
TG(18:1_38:6)	-0.437138	0.218525		-0.440379	0.211328		15.0551	14.6921	14.4592	14.0986	14.2095	13.2229	14.2088	13.8944	13.4621	12.432	13.756	14.1878	15.2438	14.5825	14.8824	14.1709	14.676	13.7743	13.8823	14.0367	13.5078	12.928	14.0784	14.1361
TG(18:1_38:7)	-0.70099	0.10262		-0.433377	0.260674		12.8578	12.6935	12.908	11.8435	12.3253	11.1843	12.1354	11.1843	11.3907	10.543	11.1991	11.1618	13.1788	12.4035	13.3204	12.3284	12.5447	11.6922	11.6786	12.2738	10.952	10.4717	11.9388	11.8435
TG(18:2_28:0)	0.563691	0.599325		0.204256	0.810051		12.997	13.8731	13.58	13.1105	12.1768	14.0726	11.8975	12.5798	10.4594	9.62205	11.0768	12.3117	13.2671	14.0047	14.1773	13.4476	13.0568	14.4466	11.4533	12.0283	10.978	8.89785	11.4656	12.7987
TG(18:2_30:0)	-0.042549	0.983074		0.0119292	0.987573		15.6123	16.5616	15.4041	14.9557	15.0099	16.4754	14.471	14.6436	13.7408	10.6996	14.1439	14.7909	16.0467	16.469	15.7958	15.3993	15.3627	16.8445	14.0684	14.9141	13.9497	11.2058	14.5323	14.9944
TG(18:2_30:1)	-0.265871	0.8388		-0.158269	0.864076		15.2174	15.7038	15.1335	14.6829	14.4056	15.454	14.2481	14.2613	12.9544	9.66356	13.4305	14.0286	15.6149	15.6626	15.889	15.1805	14.8782	15.7415	13.8109	14.2613	12.6405	10.8895	13.9846	14.133
TG(18:2_32:0)	-0.181027	0.847123		-0.145207	0.831698		17.8353	18.0076	17.1945	16.9694	16.8404	17.6952	16.4572	16.5697	16.7552	14.2512	16.2219	16.7252	18.2688	17.9297	17.6589	17.37	17.2923	18.1392	16.1082	16.7201	17.0285	14.9105	16.6936	17.1095
TG(18:2_32:1)	-0.511968	0.527055		-0.486465	0.396048		18.5171	18.2319	17.4893	16.9037	17.3009	17.6628	17.2808	17.1501	16.4208	13.8118	16.8426	17.0194	18.7929	18.1545	17.903	17.2205	17.9172	18.1204	16.7978	17.2917	16.6299	14.3659	17.3212	17.2901
TG(18:2_32:2)	-0.687287	0.308598		-0.727127	0.248534		16.5065	15.8949	15.9158	15.4297	15.5853	15.3165	15.2092	14.9919	13.9577	11.5196	15.0211	14.9193	16.8042	15.7625	16.3524	15.6142	16.049	15.8281	14.7736	15.0846	14.1971	11.8297	15.325	15.0192
TG(18:2_33:0)	-0.220408	0.8388		-0.286715	0.675629		13.7867	14.0951	13.6284	12.821	13.1545	13.8133	12.1693	13.0928	12.7217	10.1163	12.6013	12.8011	14.4012	14.0234	13.9782	13.0033	13.2948	14.0244	12.2315	13.0888	12.9148	10.6175	12.8601	13.2029
TG(18:2_33:1)	-0.546457	0.42807		-0.492807	0.361353		15.62	15.2375	14.8246	14.3767	14.7102	14.5794	14.4432	14.5844	14.1548	11.5078	14.2481	14.4363	16.0927	15.2589	15.3672	14.7024	15.1629	15.0732	13.9792	14.6367	14.3929	12.1917	14.4912	14.6664
TG(18:2_33:2)	-0.680521	0.237626		-0.832056	0.172275		14.1681	13.5212	13.7786	13.3357	13.5233	12.4448	12.681	12.7438	12.3163	10.0098	12.4268	12.7557	14.5217	13.2653	14.1229	13.5018	13.7745	12.9846	12.6382	12.9645	12.6644	10.3004	13.2972	13.01
TG(18:2_34:0)	-0.321474	0.573716		-0.33064	0.394193		17.6794	17.359	17.3695	16.6732	16.6298	16.6825	16.3308	16.7405	16.6656	14.9899	16.0088	16.3099	18.0971	17.2063	17.7727	16.9872	17.2299	17.0729	16.1736	16.8267	16.6653	15.6556	16.4785	16.6847
TG(18:2_34:1)	-0.438077	0.312666		-0.392182	0.298161		20.823	20.2772	20.1211	19.7441	19.8672	19.3914	19.5981	19.7785	19.7766	18.1918	19.239	19.4136	21.2974	20.2349	20.5374	20.0806	20.316	19.8512	19.2549	19.8778	19.8422	18.6717	19.5864	19.765
TG(18:2_34:2)	-0.686102	0.142544		-0.656105	0.172275		19.9755	18.9083	19.243	18.9206	18.9346	18.2116	18.5725	18.4776	18.3674	16.3025	18.2623	18.4182	20.318	18.8672	19.542	19.2157	19.4152	18.6776	18.1821	18.5449	18.5963	16.8751	18.7471	18.6836
TG(18:2_34:3)	-0.886036	0.103431		-0.871301	0.160147		17.5087	16.1329	16.7924	16.0612	16.3829	15.3273	15.8446	15.8319	15.1102	12.9651	15.7184	15.7226	17.6664	16.0649	17.095	16.3316	16.8252	15.8938	15.5609	15.8686	15.3463	13.4119	16.1568	15.8519
TG(18:2_34:4)	-0.912083	0.102889		-0.618782	0.251593		13.9983	12.9228	13.2811	12.2494	13.1545	12.1046	12.9125	12.5341	11.2064	9.59991	12.2912	11.9607	14.3482	13.0521	13.5926	12.9629	13.7244	12.9412	11.9737	12.8717	11.4409	9.86264	12.9257	12.6022
TG(18:2_35:1)	-0.460188	0.454601		-0.438996	0.357119		15.2872	14.8637	14.8468	14.2726	14.3605	14.0762	13.9882	14.5038	13.9599	11.8392	13.82	13.9458	15.5336	14.7706	15.1403	14.5797	14.8278	14.4672	13.7099	14.6901	14.2758	12.3284	14.224	14.2415
TG(18:2_35:2)	-0.634548	0.165787		-0.795667	0.155934		14.8903	14.1195	14.4382	13.8197	14.06	13.4194	13.4264	13.7328	13.3852	11.4099	13.6457	13.5371	15.3922	14.034	15.0114	14.0842	14.4982	13.7871	13.4439	13.7896	13.5283	11.7478	14.071	13.7281
TG(18:2_35:3)	-1.0499	0.138711		-0.586828	0.378506		13.1085	12.0607	12.2064	11.8761	12.2064	11.4798	11.5137	11.7061	11.1991	7.15987	11.6321	11.2842	13.5314	12.116	12.9215	12.4035	12.8392	11.6909	11.3185	11.952	11.4778	10.4221	12.3117	12.2946
TG(18:2_36:0)	-0.31419	0.671851		-0.328295	0.483073		14.158	14.4259	15.3817	13.7964	13.1961	12.7897	13.1298	13.6353	13.2655	12.4286	12.4257	12.5957	14.7545	14.4167	15.8134	13.7868	13.666	13.4053	12.9058	13.6572	13.1336	12.7226	12.8206	13.1355
TG(18:2_36:1)	-0.455931	0.424522		-0.473775	0.302208		17.7526	17.5501	18.3183	16.9576	16.6281	15.6697	16.2421	16.6745	16.3095	15.5289	15.8157	15.9501	18.2963	17.4051	18.6817	17.2439	17.1016	16.0754	15.878	16.7357	16.5902	16.0567	16.1813	16.3697
TG(18:2_36:2)	-0.615033	0.229655		-0.602656	0.2453		19.7654	19.2191	19.8217	18.7503	18.6267	16.9752	17.9795	18.2498	18.0119	17.2044	17.5473	17.6635	20.1271	19.1553	20.2236	19.1348	19.0855	17.4216	17.6188	18.3777	18.2564	17.7462	18.1016	17.9615
TG(18:2_36:3)	-0.854952	0.107659		-0.824755	0.161601		19.0051	17.808	19.0961	18.087	18.0309	16.5236	17.0858	17.101	17.0494	15.4467	16.8028	16.9741	19.285	17.7912	19.4808	18.465	18.554	16.902	16.8352	17.3816	17.2424	15.8426	17.1806	17.247
TG(18:2_36:4)	-0.936694	0.107659		-0.935364	0.161601		17.5287	15.996	17.4792	16.4138	16.7334	15.4133	15.5795	15.6913	15.0296	13.2392	15.2914	15.2681	17.8483	16.0001	17.9256	16.8697	17.1904	15.6491	15.1723	15.6909	15.1947	13.5783	15.7446	15.6756
TG(18:2_36:5)	-1.1046	0.0783714		-1.04391	0.155934		15.2	13.3168	15.0773	14.1948	14.5494	12.5854	13.1771	13.2246	12.2935	10.6357	13.0447	12.757	15.4838	13.5501	15.3627	14.7033	14.8882	13.1918	13.3287	13.6962	12.4838	10.6751	13.5754	13.0427
TG(18:2_38:4)	-0.691921	0.10262		-0.661344	0.160147		14.7894	13.8252	14.5627	13.8913	14.168	13.0468	13.4871	13.4005	13.1652	11.8669	13.3602	13.3504	15.1949	13.9131	14.8072	13.9482	14.692	13.3748	13.0549	13.5255	13.2758	12.4929	13.9194	13.7218
TG(18:2_38:5)	-0.651715	0.0783714		-0.514383	0.172275		15.0513	14.3892	14.4979	13.9782	14.147	13.325	13.5935	13.3096	13.5003	11.9263	13.7009	13.6524	15.1329	14.3701	14.9079	14.1457	14.7821	13.735	13.5489	13.6141	13.447	12.8621	13.9796	13.985
TG(18:2_38:6)	-0.619825	0.127002		-0.623281	0.161601		13.7871	12.9377	13.4007	12.983	12.5382	12.1092	12.7296	11.9929	11.6587	10.5118	12.6344	12.4951	14.0762	13.2213	13.8799	13.3545	13.2354	12.4704	12.3961	12.4205	12.1389	10.5294	12.8341	12.8248
TG(18:3_30:0)	0.112915	0.955276		0.235198	0.811833		12.5399	13.8627	13.2064	12.0074	12.0324	14.1605	11.4163	12.1392	10.6644	7.74819	11.0768	11.6957	12.4988	13.9513	13.5814	12.5486	12.7865	14.1444	11.4226	12.253	10.1163	8.70736	11.3647	11.577
TG(18:3_32:0)	-0.0229238	0.984998		0.0174535	0.974525		14.6872	15.2467	14.9983	13.9878	13.8499	15.0176	13.348	13.9245	13.1526	11.5255	13.2372	13.4336	14.9599	15.3643	15.2781	14.2177	14.1319	15.4475	13.1646	13.8592	13.0194	11.6537	13.6779	13.794
TG(18:3_32:1)	-0.468181	0.61714		-0.267166	0.704944		15.2738	15.462	14.8552	14.05	14.4609	15.1404	14.2101	14.3215	12.7444	10.1472	14.0047	13.6188	15.4357	15.5927	15.3047	14.302	14.9281	15.383	13.8742	14.5691	12.8671	11.1843	14.3113	14.0871
TG(18:3_33:2)	-0.591191	0.184162		-0.277769	0.483073		10.8986	10.9256	10.8122	10.4221	10.7665	10.0526	10.3837	9.30378	9.64386	8.29462	10.332	10.2912	11.4594	11.2842	11.8341	10.0471	10.9491	10.4594	9.84392	10.643	8.96867	9.30378	10.796	10.4471
TG(18:3_34:0)	-0.354548	0.63845		-0.336651	0.483073		14.6089	14.5102	14.9696	13.8253	13.7359	13.9792	13.2228	13.6165	12.9892	11.2703	12.7037	12.9012	14.8227	14.404	15.4323	13.9294	14.0672	14.1781	13.0012	14.0145	13.0283	11.9256	13.5124	13.3926
TG(18:3_34:1)	-0.497325	0.344398		-0.40893	0.355986		17.5372	17.4702	17.5042	16.5644	16.8159	16.5714	16.5212	16.7547	16.0377	14.1475	16.1993	16.1233	17.938	17.4223	17.8622	17.0044	17.2468	16.9461	16.1601	16.9079	16.1762	14.9293	16.6129	16.3327
TG(18:3_34:2)	-0.815672	0.107659		-0.637373	0.210058		16.8602	16.1859	16.437	15.5654	16.0185	15.3461	15.7266	15.5591	14.7489	12.5018	15.4341	15.1727	17.074	16.175	16.793	15.995	16.5047	15.8608	15.2731	15.6941	14.8895	13.3212	15.7408	15.4047
TG(18:3_34:3)	-0.832735	0.105344		-0.697303	0.172275		14.3977	13.2555	14.1708	12.9434	13.5348	12.7444	13.3926	13.0076	11.6375	10.3587	12.7692	12.5967	14.6282	13.3845	14.5916	13.5035	14.0762	13.0548	12.7561	13.2747	11.3971	10.4471	13.4273	13.0283
TG(18:3_35:2)	-0.270209	0.768344		-0.507996	0.347948		11.7419	11.242	11.8529	10.3718	11.6375	10.978	11.2491	11.5599	9.64205	8.93369	9.88111	11.2981	12.3907	12.0566	12.1315	11.2491	11.7814	11.0196	10.7065	11.4346	10.5613	8.70736	11.242	11.2981
TG(18:3_36:1)	-0.721812	0.234118		-0.772205	0.201291		15.0041	14.294	16.1798	14.1088	13.8742	12.757	13.4841	13.9513	12.6627	11.8482	13.1066	13.0213	15.2815	14.4167	16.5874	14.263	14.2891	13.0076	13.293	14.021	13.0012	12.4988	13.4848	13.0967
TG(18:3_36:2)	-0.926037	0.107659		-0.857952	0.172275		17.3552	16.0101	17.5896	16.0761	16.2447	14.4946	15.6148	16.1394	14.9866	13.8499	15.3529	15.0176	17.5872	16.0803	18.0454	16.4668	16.7211	14.92	15.3119	16.2954	15.1159	14.3792	15.6692	15.1612
TG(18:3_36:3)	-1.09265	0.0783714		-1.02113	0.155934		16.5511	15.0316	16.8232	15.5042	15.7917	13.8748	15.0652	15.2332	14.1939	12.4689	14.5825	14.339	16.9279	14.9423	17.1257	15.9208	16.1225	14.2925	14.5704	15.2132	13.9577	12.7469	15.0067	14.4685
TG(18:3_36:4)	-1.11531	0.0581196		-1.1051	0.1216		15.0032	13.2282	15.1922	14.0511	14.2031	12.6103	13.3926	13.2531	12.1596	10.9256	13.2913	12.4818	15.3939	13.1394	15.6352	14.1614	14.7146	12.9035	13.1432	13.5035	11.7912	10.9166	13.3829	12.8059
TG(18:3_38:5)	-0.81464	0.10262		-0.624878	0.199637		11.8529	11.8899	12.2842	10.5314	11.9905	11.0607	10.9679	11.0607	10.2204	8.66534	11.0848	10.3049	12.2808	11.796	12.1991	12.0566	12.4035	10.825	10.8803	10.716	10.7262	10.0688	11.8529	11.1312
TG(18:3_38:6)	-0.133866	0.861167		-0.576516	0.251593		11.1843	10.8057	10.4838	10.3454	10.3454	9.78627	10.1007	10.2491	7.74819	8.3837	10.643	10.1319	11.5367	10.4471	11.2773	11.0928	10.4959	9.53138	10.1911	10.3718	9.00282	9.13186	10.599	9.06878
TG(20:0_32:3)	-0.190031	0.822316		-0.400277	0.398134		11.4868	11.4435	11.3902	10.6883	11.1636	10.6777	10.4502	11.1536	10.7822	8.87652	10.007	11.3004	12.3982	11.4325	12.0641	11.1867	11.1344	11.1085	10.9901	11.4419	11.6852	10.2866	10.5372	10.9513
TG(20:0_32:4)	-0.377023	0.687442		-0.200527	0.785589		11.752	11.1542	10.865	11.2633	10.643	10.0028	10.0362	11.1618	10.3837	7.15987	9.84392	10.5196	11.9211	10.7863	11.3971	11.1768	10.952	10.8057	10.2204	10.8057	10.332	9.78627	10.2491	10.5078
TG(20:0_34:1)	0.0949442	0.897118		-0.0687758	0.912134		13.2347	13.9427	13.9271	13.2453	12.4184	12.7024	12.4338	13.2611	12.8486	11.5708	11.6671	12.3772	13.969	14.2018	14.3971	13.4603	13.0578	12.8443	12.2497	13.0334	12.6729	11.9009	12.1421	12.6353
TG(20:1_32:1)	-0.12756	0.888296		-0.351695	0.483073		12.5824	12.581	12.0838	10.7142	11.9844	12.6642	12.2565	12.3875	11.1687	10.4553	10.9425	11.4507	13.2507	12.5122	12.5964	11.7482	12.2868	13.009	11.8788	12.2076	11.1478	9.33539	11.8049	12.043
TG(20:1_32:2)	-0.0566856	0.94551		-0.101001	0.81964		11.5132	10.9687	10.5651	11.2842	10.9687	10.8049	10.5304	10.5651	10.4346	9.57743	9.80574	10.2773	11.956	11.2975	11.796	11.3044	11.5191	11.8246	10.5765	10.6321	10.3837	9.68475	10.7056	11.5878
TG(20:1_34:0)	-0.0167867	0.984998		-0.175732	0.709436		11.5459	11.5367	11.5708	10.23	10.8887	11.2975	10.7952	11.1312	10.9513	10.4221	9.98584	11.0196	12.1652	11.7061	12.5311	11.1389	11.1836	11.2342	10.4949	11.6211	11.0761	10.3576	10.7665	11.1053
TG(20:1_34:1)	-0.254028	0.611646		-0.353933	0.312606		14.5232	14.3961	14.3185	13.5288	13.9014	13.8775	13.6981	14.2758	13.8256	12.769	13.2536	13.149	15.1067	14.1341	14.9081	14.0245	14.3552	14.1154	13.5833	14.5475	13.9505	13.2897	13.9137	13.5827
TG(20:1_34:2)	-0.652786	0.136954		-0.594936	0.172275		14.0286	13.1721	13.448	12.7826	13.1782	12.8457	13.2184	13.3787	12.9166	11.0098	12.6076	12.2917	14.7514	13.0969	13.8504	13.1994	13.5873	13.3034	12.8916	13.407	12.8963	11.6479	12.9699	12.7228
TG(20:1_34:3)	-0.232673	0.768344		-0.386681	0.394193		11.9833	11.5507	12.2697	10.8431	10.7977	10.5868	10.8226	10.9498	9.54496	9.45533	10.2668	10.9031	12.3606	11.0974	12.2061	11.3939	11.5939	10.3934	10.352	11.4742	10.6926	10.2691	10.4242	10.6812
TG(20:2_32:0)	-0.0968628	0.893408		0.0233803	0.962872		11.9399	12.339	10.3174	10.5594	11.8494	12.4155	11.8941	10.9993	10.9061	9.74819	10.599	10.8634	12.2061	12.0951	11.0888	10.7549	12.2055	12.7975	10.8533	11.2402	11.2842	10.4767	11.0634	11.4773
TG(20:2_32:1)	-0.154786	0.843436		-0.339201	0.446834		13.0768	12.6653	11.3197	11.3197	12.5263	12.8506	12.4805	12.2659	11.0182	9.87498	10.9766	11.4929	13.3405	12.8836	12.3856	10.9099	12.7822	13.3923	11.9061	12.221	11.23	10.2167	11.7545	11.7402
TG(20:2_34:1)	-0.305988	0.538423		-0.331542	0.355986		14.5145	14.0853	13.5848	13.238	14.1693	13.9436	13.9795	14.3041	13.4907	12.1463	13.4269	13.6126	15.0277	14.0593	13.9945	13.4261	14.8997	14.4977	13.6547	14.2176	13.7897	12.9429	13.5299	13.7635
TG(20:2_34:2)	-0.614577	0.181033		-0.520608	0.251593		13.7326	13.2952	13.3192	12.4006	13.4223	13.0527	13.0929	12.9649	12.6843	10.7262	12.4081	12.5324	14.3453	13.3132	13.4171	13.0401	13.9894	13.4035	12.6981	13.1528	12.7705	11.0077	12.7037	12.883
TG(20:2_34:3)	-0.563552	0.165787		-0.639983	0.161601		11.7928	11.1655	10.7364	9.70563	11.445	11.0334	11.3276	11.0681	10.3072	8.90087	10.1267	10.4808	12.3012	11.1059	11.4273	10.4717	11.4569	10.9873	10.8361	10.6484	9.85331	9.31515	10.9447	10.4512
TG(20:2_36:5)	-0.305178	0.545756		-0.388939	0.289663		10.1523	9.54303	10.0265	9.35755	9.02514	8.20457	8.98868	9.33092	9.05528	8.75154	8.99718	9.22641	10.4949	9.13443	10.3652	9.56986	9.78953	9.65821	8.8857	9.46964	9.83131	9.08481	9.19229	9.30834
TG(20:3_32:0)	-0.372223	0.661951		-0.167351	0.802439		12.8999	13.2363	11.2615	11.3734	13.0558	13.4345	12.3826	11.9136	12.2854	9.56986	11.8506	11.9748	13.3177	13.2703	11.7541	11.0458	12.9412	13.9475	11.9887	12.168	12.1351	10.4998	12.2158	12.4171
TG(20:3_32:1)	-0.220798	0.774304		-0.347953	0.442979		13.6341	13.6961	12.2747	11.643	13.623	13.7642	13.0058	12.9542	11.7147	10.3902	12.1491	12.6289	13.8804	13.5614	12.5793	11.9633	13.7145	14.3437	12.716	12.6711	11.7989	10.3729	12.7198	12.4089
TG(20:3_32:2)	-0.360696	0.460074		-0.425367	0.276148		11.7	11.2877	10.2562	10.3399	11.9399	10.9908	11.352	10.8033	9.91737	9.05799	9.88874	10.4105	11.713	11.6931	11.2715	10.7389	12.2213	11.9665	11.314	10.7566	9.90388	9.14721	11.163	10.7322
TG(20:3_34:0)	-0.139595	0.783567		-0.421717	0.210058		12.511	12.0908	11.2252	11.242	12.5627	12.3337	11.7582	11.8595	11.3625	10.7474	11.4788	11.7875	12.7855	11.8842	11.8727	11.0492	12.6519	12.4939	11.5957	11.8933	12.1777	11.0532	11.5708	11.7503
TG(20:3_34:1)	-0.443919	0.165787		-0.284156	0.347948		15.6181	15.3467	14.4983	14.0442	15.6175	15.2473	15.0574	14.8997	14.598	13.3722	14.5873	14.4029	15.8991	15.4318	14.7002	14.2728	16.048	15.7845	14.6551	14.9241	14.7699	14.0545	14.8768	14.7764
TG(20:3_34:2)	-0.627516	0.100809		-0.503992	0.172275		15.0215	14.2159	13.9791	13.3619	14.8742	14.3147	14.0966	13.8503	13.6014	12.2594	13.6524	13.4579	15.1988	14.2299	14.1944	13.7082	15.3466	14.6668	13.8117	13.9574	13.8659	12.7132	14.11	14.2279
TG(20:3_34:3)	-1.03876	0.0203737	+	-0.747416	0.155934		12.6425	11.5736	11.6738	10.66	12.5925	11.5512	11.9513	11.0279	10.774	8.51964	11.4707	11.5396	13.0044	11.8773	12.2831	11.6667	13.1688	12.2488	11.978	11.3778	10.7789	10.0403	11.647	11.1649
TG(20:3_36:3)	-0.924409	0.00868363		-0.880465	0.0209337		13.9714	13.1712	14.265	13.3299	14.1658	12.4775	13.5182	13.006	13.1095	11.6974	13.0298	12.8311	14.5216	13.3387	14.4843	13.5023	14.5684	12.925	13.1352	12.9929	13.0721	12.1596	13.3577	12.9379
TG(20:3_36:4)	-0.551541	0.138711		-0.776922	0.0901245		12.3066	11.7895	12.695	12.1674	13.074	11.5656	11.7887	11.4988	11.1447	10.9136	11.6303	11.395	12.7686	12.0735	12.9235	12.5953	13.16	11.3821	11.628	11.4903	11.5348	10.3197	12.3188	11.8114
TG(20:3_36:5)	-0.505415	0.409213		-0.492895	0.325275		10.8925	10.4615	10.8688	11.0168	10.8025	8.9629	10.4533	9.71768	9.18488	8.43463	8.92778	9.50383	10.683	10.1861	11.1286	10.3912	10.9403	9.85798	9.89026	11.1674	10.1059	9.26679	10.66	9.5812
TG(20:4_30:0)	0.575206	0.546315		0.579232	0.39298		11.3971	13.3034	11.5656	11.242	11.3026	13.8548	11.3907	10.9915	10.3966	9.53138	10.4717	11.0526	12.1507	13.5501	11.8392	11.3907	11.5191	14.049	10.7364	11.1007	10.5314	9.64205	10.952	11.4717
TG(20:4_32:0)	0.212172	0.812879		0.364107	0.474034		14.0871	14.9165	12.7166	12.5658	13.1181	14.6941	12.9758	12.6644	12.7495	11.5656	12.5505	13.0642	14.3498	14.7613	13.249	12.7669	13.2758	15.2067	12.5438	13.0365	12.864	12.1043	12.8376	13.4289
TG(20:4_32:1)	-0.10951	0.923511		0.0389215	0.962872		14.2991	15.1519	13.1355	12.4959	13.2125	14.8538	13.5401	13.0868	12.3151	10.0084	13.0427	13.2913	14.7694	15.1415	13.0941	13.0386	14.0766	15.0732	12.9564	13.1181	12.6653	11.2515	13.0649	13.2372
TG(20:4_32:2)	-0.224998	0.774304		-0.130991	0.811833		12.6131	12.8218	11.9388	11.1235	11.9776	12.6432	11.5483	10.3707	10.2633	9.91737	10.8803	10.9951	12.917	13.1863	11.9862	11.6484	11.9947	12.8555	11.1793	11.0112	10.5878	9.27612	11.4696	11.3712
TG(20:4_33:2)	0.190502	0.69197		0.405915	0.246974		10.1737	10.7228	9.77808	10.1254	10.0498	9.77808	9.40514	9.99577	8.87037	8.42626	9.5411	9.91289	10.5216	10.9894	10.5314	10.1497	9.89936	10.4051	10.1972	10.2432	9.00843	9.94105	9.18488	10.0498
TG(20:4_34:0)	-0.0132324	0.984998		-0.0226814	0.962872		13.7718	14.4031	13.035	12.1555	13.0853	13.4122	12.988	12.9819	12.7202	11.6804	12.374	13.2618	14.3456	14.3957	13.3192	12.8882	13.3706	13.9255	12.9817	12.8773	12.9956	12.4841	13.1536	13.4596
TG(20:4_34:1)	-0.131206	0.794531		0.0354201	0.936459		16.8651	16.9928	15.7829	15.3342	15.8839	16.2778	15.9143	15.6959	15.7547	14.9496	15.4472	15.6106	17.2062	16.9745	16.2105	15.8267	16.1831	16.7455	15.43	15.9134	15.9124	15.5267	15.7269	15.8948
TG(20:4_34:2)	-0.388206	0.392344		-0.216451	0.548575		16.1926	16.0295	15.0684	14.767	15.1299	15.455	15.0544	14.3803	14.5393	13.0939	14.7191	14.6487	16.4512	16.0063	15.5164	14.9677	15.4949	15.7524	14.5295	14.6981	14.7176	13.8346	15.0557	15.2075
TG(20:4_34:3)	-0.597016	0.181033		-0.287932	0.475729		13.6568	13.3651	12.714	12.3253	12.5515	12.8178	12.4099	11.6957	11.7317	9.59991	12.4067	12.0848	13.88	13.3197	13.1734	12.6537	13.0399	12.874	12.0116	12.0158	11.4533	11.221	12.7123	12.4587
TG(20:4_35:3)	-0.26725	0.731117		0.0281881	0.962872		9.72622	10.4094	9.76653	9.03617	10.0688	9.64205	8.03892	8.70736	9.59991	8.48382	9.68475	9.00282	10.2491	9.93369	9.70563	8.96867	9.3837	9.33092	8.70736	9.27612	7.74819	7.57743	8.15987	9.03617
TG(20:4_36:2)	-0.322001	0.354211		-0.333917	0.260523		16.5069	16.3877	16.23	15.6622	15.3515	14.5592	15.4805	15.3297	15.5028	15.0831	15.2093	15.3271	16.9229	16.3643	16.6621	15.8731	15.815	15.0044	15.1233	15.2625	15.5683	15.5165	15.5058	15.5732
TG(20:4_36:3)	-0.499771	0.102889		-0.57242	0.1216		15.7058	15.2064	15.5207	14.7809	14.4359	13.8629	14.5972	14.1509	14.3471	13.7228	14.3419	14.226	16.0562	15.2124	15.882	15.1122	15.0284	14.3142	14.3662	14.0454	14.6771	13.8443	14.6313	14.6784
TG(20:4_36:4)	-0.625739	0.107659		-0.521438	0.175955		14.1	13.6162	14.0951	13.527	13.2442	12.6883	12.928	12.4411	12.6232	10.8154	12.7645	12.9125	14.1912	13.7257	14.392	13.6225	13.3989	12.9629	12.762	12.378	12.8922	12.1315	13.075	12.762
TG(20:4_36:5)	-0.568468	0.334012		-0.481215	0.335723		11.8057	11.4717	11.7469	11.3647	10.4346	11.0688	11.3842	9.19229	10.3837	8.70736	9.80574	10.3454	12.1805	11.9166	12.0688	11.5826	11.5656	11.0768	10.8619	10.796	10.543	9.13186	11.1235	10.952
TG(20:5_34:0)	0.063481	0.905491		0.103397	0.797743		11.3253	12.0241	10.9432	10.9344	11.4594	10.9076	10.8057	11.0526	10.5196	9.63481	10.1472	11.0279	12.1545	12.2137	10.5536	10.9432	11.6211	11.3907	11.0848	11.1618	10.643	10.6609	10.4594	10.7665
TG(20:5_34:1)	-0.175317	0.774304		-0.00494258	0.987573		14.0739	14.6598	13.1163	13.1807	13.7819	13.5124	13.4506	12.9801	12.5486	11.4717	12.7269	12.8416	14.3231	14.7076	13.3421	13.6936	13.9038	13.936	12.9949	13.4101	13.085	11.9564	13.071	12.9866
TG(20:5_34:2)	-0.176549	0.770296		-0.457945	0.248534		13.5659	13.3304	12.5656	12.6724	12.9412	12.6161	12.6591	12.0406	11.5483	10.8564	11.5196	12.2246	13.718	13.3502	12.8555	12.8202	13.5996	13.2306	12.605	12.4349	11.7665	10.7168	12.8486	12.0928
TG(20:5_36:2)	-0.299616	0.538423		-0.275271	0.412309		13.5885	14.0652	13.5861	13.0676	12.8853	12.0488	12.9629	12.6396	11.762	11.556	12.3595	11.9694	13.8305	14.0841	13.7613	13.5843	13.4736	12.437	12.6159	12.7791	12.3723	11.8202	12.9485	12.6459
TG(20:5_36:3)	-0.533041	0.218525		-0.505235	0.246974		12.9564	13.2282	13.2047	12.851	12.5399	11.525	12.3896	12.0241	11.3581	9.88722	11.908	11.643	13.4053	12.8601	13.3552	13.177	12.6724	11.6321	12.0158	11.6119	11.4471	11.2348	12.1354	11.4838
TG(22:4_32:0)	0.230655	0.794531		0.283272	0.617352		10.7863	12.0213	8.84235	9.75322	10.4105	11.6542	10.137	9.87805	10.4221	8.53528	10.5236	10.6636	10.7789	11.6298	9.16992	9.45533	10.6202	11.785	10.0498	10.5755	10.7557	10.0014	10.7004	10.3276
TG(22:4_32:2)	0.157767	0.843436		-0.300975	0.524328		10.5314	9.68475	9.35755	8.78463	9.76653	9.93369	8.82337	9.06878	8.09803	9.48382	9.27612	9.84392	11.4035	10.7465	9.66356	9.76653	10.599	10.2491	9.62205	9.8933	10.0848	8.27612	8.74819	9.3837
TG(22:4_34:2)	-0.574417	0.159562		-0.415005	0.287815		13.4095	12.8504	11.9769	11.5594	12.7009	12.4473	12.4996	12.0997	12.1523	10.2691	11.8424	11.9091	13.8155	12.9054	12.6582	12.1608	12.9151	13.0706	12.0185	11.6457	11.9751	11.1434	12.3446	12.3112
TG(22:5_32:1)	-0.281875	0.718066		-0.157253	0.791617		13.4255	13.5746	11.4378	10.8665	12.0738	12.6078	12.7149	11.9274	10.6926	9.34873	11.933	12.2612	13.717	13.4929	12.0921	11.4993	13.1102	13.026	12.0617	12.0674	11.0661	10.3399	11.944	12.6221
TG(22:5_34:1)	-0.379223	0.3922		-0.496373	0.206187		15.6792	15.157	14.4374	14.4684	15.1576	14.5085	14.8673	14.9341	14.5923	13.2335	14.5299	14.6869	16.1489	15.3312	14.9591	14.5846	15.7087	14.9218	14.5453	14.9858	14.8813	13.3846	14.9925	15.0494
TG(22:5_34:2)	-0.68165	0.138711		-0.654317	0.172275		14.9802	14.0865	13.8004	13.8242	14.3032	13.1021	14.0529	13.9696	13.3276	11.5411	14.0031	13.854	15.3023	14.3249	14.2169	14.1232	14.8323	13.94	13.6407	13.7646	13.5964	11.6777	14.1431	13.9754
TG(22:5_34:3)	-0.908413	0.0539433		-0.835484	0.138689		12.5887	11.0334	11.4481	11.2592	11.9869	10.851	11.7903	11.2952	10.7099	8.44294	11.3253	11.5172	12.5772	11.3993	12.0334	11.2963	12.1972	11.5536	11.7087	11.1886	10.9794	9.48382	11.7177	11.279
TG(22:6_32:0)	0.15845	0.843436		-0.245449	0.627471		13.2011	13.2336	11.4409	11.7266	11.7616	12.6821	12.2946	12.2258	11.0848	10.2058	11.8715	12.5311	13.7283	13.3415	12.3049	11.3382	12.2808	12.9368	12.0821	12.4131	11.7009	9.93369	11.93	12.5911
TG(22:6_32:1)	-0.554422	0.462735		-0.594805	0.329017		13.7806	13.3486	11.9823	11.3581	12.5196	12.7686	13.293	13.0097	10.8533	8.86109	12.5656	12.3219	14.0901	13.4868	12.635	11.9607	12.9192	13.1026	12.8922	12.7243	11.3185	8.89785	12.9651	13.079
TG(22:6_34:1)	-0.41415	0.334012		-0.496759	0.206187		15.8262	15.3995	14.9243	14.4028	14.7847	14.1724	15.3446	15.3851	14.0682	12.8463	14.6897	14.9467	16.2744	15.5616	15.2794	14.5174	15.1549	14.6315	15.2061	15.3304	14.3457	13.1469	15.2061	15.2982
TG(22:6_34:2)	-0.802229	0.0783714		-0.674904	0.161601		15.4361	14.4128	14.3751	13.5751	13.8638	13.0515	14.4167	13.9782	12.9564	11.098	13.9906	14.1097	15.6492	14.4494	14.7767	13.8557	14.3046	13.6324	14.4033	14.1708	13.2192	12.2363	14.3164	14.2753
TG(22:6_34:3)	-0.983613	0.0611744		-0.806307	0.161601		12.6883	11.6698	11.605	10.6537	12.0199	10.1319	11.9388	11.3449	9.84392	8.15987	11.4409	11.6751	12.9715	11.8669	12.2279	11.3049	11.8376	10.3587	11.7469	11.825	9.95128	9.45943	12.1238	11.2064
Thr	0.0978413	0.771601		0.0936368	0.675629		18.5421	18.3901	18.0466	17.989	18.1977	18.6094	18.5539	18.5201	19.0049	18.8359	17.9375	18.525	18.532	18.6888	18.4272	18.0641	18.5581	18.9275	18.7782	18.814	19.2511	19.1801	18.3031	18.7371
TMAO	0.369161	0.107659		0.33128	0.172275		11.0987	11.314	11.7009	11.9451	11.5536	12.0389	10.9593	11.2963	11.0362	10.9593	10.6944	11.7043	11.6808	12.0403	12.2854	12.4581	12.1039	12.785	11.5162	11.7595	11.4466	11.5304	11.6795	12.1267
Trp	-0.0540403	0.847123		-0.126594	0.457067		16.3823	16.1562	16.582	16.6526	16.3673	16.2988	16.4097	16.4018	16.1656	15.7332	16.1045	16.4446	16.4191	16.4138	16.9426	16.7233	16.8	16.437	16.5995	16.6405	16.3837	15.9387	16.369	16.6011
TrpBetaine	0.149987	0.888296		0.101577	0.898813		15.049	16.1411	16.2085	16.4559	14.0515	14.159	15.8074	15.4624	11.9578	11.4939	14.5924	14.8542	14.9635	16.3587	16.536	16.3619	14.3408	14.3684	15.9318	15.6428	12.158	11.6931	14.8537	14.9684
Tyr	0.102852	0.790106		0.0659736	0.810051		16.6424	16.6444	16.2571	16.921	16.1875	16.4743	16.9736	16.3945	16.5935	16.2397	16.413	17.0102	16.5995	16.8128	16.5949	16.8365	16.4412	16.6452	17.0438	16.571	16.7393	16.3936	16.6315	17.1869
Val	0.0109412	0.983074		0.0297953	0.898813		20.5562	20.7757	20.6182	20.6986	20.4229	20.606	20.576	20.5201	20.8812	20.2706	20.5904	20.8396	20.534	21.0249	20.8765	20.7198	20.6814	20.8025	20.7482	20.714	21.0098	20.5912	20.8052	20.9815
Xanthine	0.108421	0.783567		0.161902	0.483073		11.6865	11.7448	11.098	11.3157	12.5046	12.4991	11.8273	11.9491	12.1589	12.1475	11.9919	12.2615	12.2113	12.6117	12.581	12.2399	13.3556	13.7861	12.8402	13.0673	13.5104	13.2269	12.9605	13.4986
