## Supplementary Table 4 Omega3 eicos for "Yes, it matters: in contrast to blood plasma, serum metabolomics is confounded by platelets"

### Sheet: Tabelle1
	Plasma			Serum			log2 intenisties Donor_7 Plasma before_Omega3_1	log2 intenisties Donor_7 Plasma before_Omega3_2	log2 intenisties Donor_7 Plasma after_Omega3_1	log2 intenisties Donor_7 Plasma after_Omega3_2	log2 intenisties Donor_8 Plasma before_Omega3_1	log2 intenisties Donor_8 Plasma before_Omega3_2	log2 intenisties Donor_8 Plasma after_Omega3_1	log2 intenisties Donor_8 Plasma after_Omega3_2	log2 intenisties Donor_9 Plasma before_Omega3_1	log2 intenisties Donor_9 Plasma before_Omega3_2	log2 intenisties Donor_9 Plasma after_Omega3_1	log2 intenisties Donor_9 Plasma after_Omega3_2	log2 intenisties Donor_10 Plasma before_Omega3_1	log2 intenisties Donor_10 Plasma before_Omega3_2	log2 intenisties Donor_10 Plasma after_Omega3_1	log2 intenisties Donor_10 Plasma after_Omega3_2	log2 intenisties Donor_11 Plasma before_Omega3_1	log2 intenisties Donor_11 Plasma before_Omega3_2	log2 intenisties Donor_11 Plasma after_Omega3_1	log2 intenisties Donor_11 Plasma after_Omega3_2	log2 intenisties Donor_12 Plasma before_Omega3_1	log2 intenisties Donor_12 Plasma before_Omega3_2	log2 intenisties Donor_12 Plasma after_Omega3_1	log2 intenisties Donor_12 Plasma after_Omega3_2	log2 intenisties Donor_7 Serum before_Omega3_1	log2 intenisties Donor_7 Serum before_Omega3_2	log2 intenisties Donor_7 Serum after_Omega3_1	log2 intenisties Donor_7 Serum after_Omega3_2	log2 intenisties Donor_8 Serum before_Omega3_1	log2 intenisties Donor_8 Serum before_Omega3_2	log2 intenisties Donor_8 Serum after_Omega3_1	log2 intenisties Donor_8 Serum after_Omega3_2	log2 intenisties Donor_9 Serum before_Omega3_1	log2 intenisties Donor_9 Serum before_Omega3_2	log2 intenisties Donor_9 Serum after_Omega3_1	log2 intenisties Donor_9 Serum after_Omega3_2	log2 intenisties Donor_10 Serum before_Omega3_1	log2 intenisties Donor_10 Serum before_Omega3_2	log2 intenisties Donor_10 Serum after_Omega3_1	log2 intenisties Donor_10 Serum after_Omega3_2	log2 intenisties Donor_11 Serum before_Omega3_1	log2 intenisties Donor_11 Serum before_Omega3_2	log2 intenisties Donor_11 Serum after_Omega3_1	log2 intenisties Donor_11 Serum after_Omega3_2	log2 intenisties Donor_12 Serum before_Omega3_1	log2 intenisties Donor_12 Serum before_Omega3_2	log2 intenisties Donor_12 Serum after_Omega3_1	log2 intenisties Donor_12 Serum after_Omega3_2
Eicosanoid	log2 fold-change after vs before Omega3	adjusted p-value	Significant	log2 fold-change after vs before Omega3	adjusted p-value	Significant
11,12-DiHETrE	-0.185781	0.0521307		-0.189337	0.0640236		17.2783	17.6032	17.3481	17.5928	17.4559	17.6125	17.6753	17.6135	17.4432	17.5845	16.9708	17.0499	17.1102	17.4142	17.0677	17.0884	17.3664	17.4971	17.108	17.1125	16.6047	17.03	16.448	16.6956	17.3469	17.4236	17.2833	17.4735	17.5736	17.5489	17.5204	17.4734	17.6413	17.637	17.1244	16.9106	17.3063	17.2243	17.067	17.0994	17.3869	17.2676	17.0426	17.1949	16.528	16.6274	16.4454	16.6049
11b-PGF2a/PGF2b	-0.55465	0.310825		-0.172937	0.755494		15.6983	16.3804	15.6264	14.9806	15.0608	15.26	16.7941	15.5364	15.7255	16.1616	14.7905	14.3569	14.2154	14.9553	15.7748	15.1745	13.935	16.3299	15.5465	14.5291	13.6467	16.944	15.8125	14.3134	15.2946	16.4505	15.7984	14.485	15.6062	15.2506	14.4554	13.5905	14.2681	14.4225	14.034	14.4186	15.0254	16.625	13.7696	14.8675	15.9508	13.9629	15.3423	15.5143	15.7955	15.1146	13.8818	14.2219
12,13-DiHOME	-0.252117	0.516175		-0.175704	0.627051		20.7533	20.652	20.0627	19.7387	19.6197	19.4413	20.7349	20.6342	21.0342	20.8566	22.3873	22.1961	22.6436	22.4957	21.5164	21.4028	22.324	22.1674	19.6441	19.264	20.3616	19.8791	20.9947	20.6271	20.3955	20.2083	19.9333	19.7388	19.568	19.1258	20.6013	20.4614	21.0102	20.5764	22.3661	22.1563	22.5505	22.2854	21.6647	21.2761	22.2126	21.9908	19.5074	19.0978	20.0157	19.7526	20.5451	20.2352
12-HETE/8-HETE	-0.131039	0.723192		-0.315621	0.40344		17.3435	17.453	17.2014	17.2542	17.3363	17.487	16.9616	16.9253	16.6719	16.4771	16.4916	16.229	16.3352	16.3448	16.6336	16.4485	15.7156	15.7442	15.6191	15.8991	16.2864	16.2093	15.9445	16.2241	22.1229	22.217	23.0356	23.1632	22.2381	22.3132	21.9906	22.0467	21.9547	22.1574	21.3145	21.2648	22.9759	22.9371	22.7843	22.806	22.8837	22.9392	21.8622	21.9072	23.3474	23.4214	22.769	22.7764
13,14-dihydro-15-keto-PGE2	-0.29969	0.682252		-0.813855	0.234569		18.5532	18.4385	15.3448	15.3533	16.0655	15.3403	15.5765	15.9984	13.7432	16.3259	13.6394	13.7726	15.207	15.1746	15.4788	14.5995	15.4292	14.9619	14.793	14.8595	14.167	15.5127	15.763	14.1722	17.5473	17.5625	15.5654	14.9641	14.8844	13.6653	14.7109	13.9384	15.191	16.3484	14.2041	14.7802	13.934	15.3026	14.7804	14.5272	14.8765	15.2454	14.609	13.1225	15.1874	14.6181	16.0358	15.6233
13-HOTrE	-0.435163	0.508239		-0.0931641	0.851607		17.9892	17.5171	17.1448	16.7474	17.1601	17.0632	17.4006	16.9315	18.0339	16.8963	20.16	19.7438	21.1182	20.464	18.0947	17.3309	17.9403	17.3042	16.8813	16.1201	17.124	16.7193	17.0374	16.5155	17.3165	17.2089	17.0339	17.0829	17.4904	17.3619	18.4243	18.1598	18.5255	18.6421	20.0013	19.8934	17.9472	17.4331	18.0524	17.4188	19.7268	19.3663	16.4574	16.2853	16.8275	15.9611	17.3766	16.5031
13-OxoODE	0.0172874	0.934495		-0.422369	0.0160824		18.1235	18.0798	17.4182	17.5763	16.8399	16.9411	17.9253	17.8017	17.0611	16.9018	16.8716	16.7464	16.8289	16.8831	16.9185	17.0276	17.2053	17.1095	16.2297	16.0332	15.1345	15.6222	16.1005	16.2892	18.9629	19.1064	18.4745	18.6494	18.4469	18.4799	18.3141	18.3435	18.2277	18.304	17.7368	17.7425	18.4487	18.4355	17.8678	17.9747	17.9515	18.0883	17.1737	17.3932	17.0941	16.9459	16.8672	16.8858
14(15)-EET	0.245501	0.0156851		0.354084	0.00046702		18.5567	18.6197	18.7359	18.7758	18.3517	18.3648	18.5211	18.6619	18.5473	18.5023	18.295	18.3476	17.6017	17.8468	18.4252	18.4645	17.7198	17.8313	18.1203	18.0506	18.8225	18.8927	19.1484	19.0573	19.0586	19.174	19.2868	19.5343	18.6754	18.7725	19.1113	19.135	19.2374	19.3016	19.131	19.3009	18.3217	18.3216	19.2304	19.3448	18.5384	18.5515	18.7143	18.8537	19.5851	19.667	19.8714	19.94
14,15-DiHETrE	-0.193855	0.359603		-0.20124	0.345777		17.4721	17.7207	17.4665	17.5041	17.8065	17.9961	17.6518	17.7705	17.9279	18.0379	17.119	17.4988	17.3959	17.7796	17.3434	17.4398	17.3607	17.567	17.3269	17.5211	16.6038	17.1607	17.0586	16.8023	17.6302	17.6496	17.5742	17.5593	18.0504	17.8164	17.7357	17.5913	17.8129	17.7967	17.4745	17.4356	17.9639	17.8245	17.4724	17.2295	17.4478	17.3684	17.4776	17.4004	16.8579	16.8261	16.6559	17.0234
15deoxy-PGJ2	-0.199661	0.78761		-0.261966	0.733909		20.3361	19.8267	16.6382	16.2197	16.2416	15.9538	16.6535	16.1238	16.2202	15.7121	17.3661	16.7145	16.6495	16.1626	14.8733	15.2531	16.8824	16.6127	17.1492	16.4067	16.5634	16.0018	17.3713	17.2112	19.7909	19.4253	17.0072	16.5467	16.7189	16.2565	16.6336	15.9659	16.5097	13.8273	16.5525	16.2376	16.3306	15.6943	16.2029	14.462	16.4947	16.0923	16.374	14.448	14.633	15.0114	15.3238	15.0147
15-HETE	-0.221987	0.345313		-0.415647	0.0532181		17.1415	17.2696	16.7106	16.9202	16.7854	16.9898	16.9653	16.8527	16.8822	16.5499	17.2314	17.0046	17.417	17.3235	16.9123	16.8039	16.4157	16.4096	16.2632	16.0899	16.5376	16.7623	16.1727	15.8935	17.8435	17.9886	18.5402	18.5871	17.5091	17.6069	17.3145	17.0918	18.4179	18.3827	17.68	17.7171	18.1152	18.2176	17.8644	17.992	18.2313	18.4003	17.159	17.2308	18.5928	18.6517	17.8697	17.9232
16-HETE	-0.209116	0.0443294		-0.139513	0.234569		16.4312	16.6597	16.2028	16.4538	16.8164	17.2419	17.0279	17.1551	16.8852	16.4144	16.5374	16.5832	17.1837	16.8811	16.9868	16.6248	16.733	16.5473	16.5488	16.5238	16.0318	15.923	15.6262	14.9687	16.748	16.8886	16.4653	16.3055	17.3431	17.1464	17.1693	17.0784	16.6571	16.5616	16.8235	16.8172	17.0899	17.0331	16.8683	16.8047	17.0435	17.1209	16.9823	16.7218	16.2614	16.1157	16.2133	16.0853
17(18)-DiHETE	1.17627	6.01873e-14	+	1.30106	4.5252e-16	+	15.9385	15.6993	16.3586	16.5257	16.1234	16.4826	16.9769	17.3829	16.1433	16.3685	17.5346	17.7747	16.0292	16.4147	17.4203	17.6802	16.1045	16.0949	18.0052	18.4631	17.0678	17.1855	17.7098	17.9354	14.4212	15.3511	17.4134	16.6759	15.8908	16.1084	17.0246	17.0882	16.4726	16.5199	17.6508	17.5788	16.1932	16.2065	17.4817	17.5775	15.7431	15.9931	18.0494	18.1431	16.994	17.3249	17.5299	17.9114
17-HETE	-0.581714	0.247321		0.124891	0.773709		15.409	15.0592	14.3911	15.8157	15.2801	14.9967	16.4253	16.9177	14.9973	15.0825	13.2345	14.7123	16.8789	15.9104	14.4415	17.0086	14.6608	14.36	15.9607	15.7985	13.2489	16.6647	16.5665	14.8085	14.514	13.1516	15.4938	16.1443	15.3346	15.0687	14.8094	14.7521	16.2922	13.2946	13.4629	14.9149	14.569	14.9838	16.0456	15.1371	15.0695	15.3616	14.7682	14.7552	15.6174	14.7403	15.9738	16.1106
18-HEPE	0.0806968	0.898578		0.161656	0.773709		17.7044	17.1247	15.2695	15.5904	14.5324	15.4154	15.8432	16.918	14.9385	13.9493	13.723	15.1776	15.3521	14.3728	15.2815	15.8917	15.3197	14.2416	14.7871	16.4746	13.0851	14.5302	16.5732	16.2371	16.8997	16.741	15.4972	15.5791	15.4533	14.8394	15.8181	16.1016	13.8802	16.2496	14.8866	12.2431	15.6857	14.9787	15.8781	15.7361	15.9084	13.3161	15.7955	15.9146	16.1652	15.9537	16.4543	16.1192
18-HETE	0.283775	0.0156851		0.323199	0.00621669		15.8219	15.7111	15.5531	15.6875	16.7126	16.3689	16.5465	16.3352	15.723	16.0392	15.9795	15.8191	15.6825	15.6729	15.7675	16.018	15.9715	15.8912	16.8093	16.9422	15.0221	15.4274	15.977	16.0147	15.7695	15.4502	15.952	15.8853	16.3843	16.4468	16.7891	16.3162	15.6479	15.7188	15.9933	15.8404	15.866	15.6335	16.0623	15.7097	16.0589	16.2371	16.5086	16.9375	15.2638	14.7345	15.7109	15.3841
19-HETE	-0.0953485	0.508239		-0.171414	0.194621		16.4809	16.1387	16.2886	16.1795	16.5906	16.6489	16.896	16.624	16.6046	16.4242	16.1256	15.9723	16.153	16.1233	15.8585	15.947	15.8239	15.6764	16.0735	15.6566	15.5002	15.186	15.4044	15.1806	16.832	16.8614	16.5895	16.5043	16.827	17.015	16.8932	16.7799	16.8096	16.7971	16.3348	16.0181	16.4069	16.4313	16.2248	15.9055	16.3703	15.9065	16.5621	16.1785	15.4404	15.5914	15.7344	15.5068
20-HETE	-0.0752935	0.590244		-0.187343	0.162155		17.3751	17.3506	17.0852	17.2034	16.9137	16.7715	16.8134	17.0054	17.8818	17.7655	17.3985	17.2005	16.6814	16.1945	16.544	16.076	16.2912	16.3368	16.5094	16.3804	16.3542	16.4957	16.6687	16.6237	17.7359	17.6348	17.5669	17.2487	17.2468	16.9691	17.1793	16.9507	18.3278	18.0659	17.8244	17.5828	16.7795	16.3538	16.6564	16.128	16.8243	16.9137	16.8173	16.8525	17.1574	16.971	17.0648	16.8599
22-HDoHE	0.74618	1.19541e-08		0.655387	5.40397e-07		18.0233	18.0362	18.7398	18.7921	17.936	17.9661	18.2132	18.2155	18.4194	18.3233	18.6455	18.5633	17.0337	16.8978	18.4651	18.3421	17.2576	17.3089	18.6552	18.624	18.7643	18.7468	19.2152	19.1968	18.5882	18.4573	19.3295	19.2178	18.5681	18.3618	18.6498	18.5211	18.9901	18.876	19.0793	18.9752	17.4699	17.3349	18.7886	18.6695	17.9378	17.7764	19.134	19.1328	19.2355	19.1993	19.5737	19.5887
313_10.81	-0.0843686	0.590244		-0.0694105	0.627051		21.832	21.832	21.6583	21.7442	21.7697	21.814	21.8019	21.7941	22.3243	22.3398	22.325	22.3285	22.125	22.0873	21.3653	21.4579	21.375	21.4729	21.7604	21.8295	21.0184	21.0983	20.9474	21.0638	22.1824	22.2418	22.1067	22.1948	21.956	22.0312	22.0228	22.1225	22.7775	22.8364	22.8693	22.9337	22.5673	22.4915	21.8249	21.8366	22.0413	22.1255	22.3499	22.4302	21.7782	21.8329	21.6434	21.6943
313_12.47	-0.249431	0.147739		-0.0895931	0.627051		21.2437	21.3445	21.138	21.1789	20.6601	20.6691	20.8284	20.8452	22.6577	22.6209	22.485	22.5482	22.3743	22.3829	22.0515	22.1355	20.759	20.7635	20.2395	20.3644	22.3523	22.4203	21.7278	21.7127	22.2877	22.398	22.3908	22.49	21.502	21.5378	21.9833	22.0666	23.7539	23.7174	23.6257	23.6624	23.5398	23.5142	23.4561	23.474	22.0256	22.048	21.5288	21.5982	23.538	23.585	23.0452	23.0513
313_12.63	-0.252626	0.134211		-0.0958967	0.610872		21.2402	21.3366	21.1389	21.1976	20.633	20.6691	20.7479	20.7269	22.5897	22.5533	22.485	22.5482	22.3986	22.3921	22.0515	22.1355	20.759	20.7635	20.2395	20.3644	22.3523	22.4203	21.7278	21.7127	22.2896	22.4271	22.3899	22.4781	21.5191	21.553	21.9676	22.0828	23.7539	23.7174	23.6257	23.6624	23.5398	23.5142	23.4561	23.474	22.0256	22.048	21.5288	21.5982	23.538	23.585	23.0452	23.0513
313_8.04	-0.277661	0.541507		-0.123052	0.773709		17.1302	16.6834	16.2068	16.2462	16.1055	15.7884	16.5085	16.2075	18.5521	18.1685	19.0826	18.3605	18.4353	17.6334	17.6621	17.0049	17.1225	16.566	15.6296	14.4004	16.2028	16.5167	17.4016	16.9153	16.3667	16.2788	16.135	15.6242	14.1033	13.631	16.3607	15.9956	18.3631	18.2322	18.943	18.628	18.1668	17.6193	17.2102	16.8852	17.2514	16.7459	14.8483	15.2694	15.8136	15.7747	16.9525	16.5055
313_8.24	-0.206518	0.723192		0.677832	0.234569		18.006	17.1894	16.8779	15.7586	16.0205	15.7678	16.7823	17.2881	19.7844	19.0447	18.893	19.1731	18.6372	18.7722	18.7201	18.4137	14.3671	15.7872	17.0225	13.65	17.9537	17.1432	18.1507	17.2773	14.174	16.1508	16.7862	16.1501	14.7525	15.3895	14.6867	14.141	19.2864	19.0739	18.7848	18.6368	14.3326	15.6845	18.5217	18.3082	14.8986	17.6708	14.2538	14.6686	16.7283	16.6171	17.8611	17.379
315_10.1	-0.755615	0.316209		-0.832449	0.242892		19.3746	19.4592	15.2758	15.0369	17.1199	16.3945	16.7139	16.3295	15.0468	15.3094	15.3171	14.2399	17.5544	15.1076	16.2943	15.2138	13.2871	15.5002	14.2767	15.7057	16.2539	16.858	14.795	13.3096	18.3168	18.3594	15.4264	16.501	14.475	14.8338	14.7219	15.538	13.2722	15.0999	13.5067	14.0024	15.4741	14.9304	16.788	14.5122	15.2676	15.7009	13.9394	13.2628	15.9973	12.4909	15.7412	13.2341
317_10.65	0.0668923	0.897033		0.356677	0.40344		20.5706	20.5909	18.7553	18.7088	17.833	18.2044	18.3064	18.6975	18.1426	18.1839	18.6629	18.4933	17.8293	17.516	17.9821	18.176	17.9941	17.8626	18.2571	18.2096	18.6762	18.7763	19.3507	19.3829	19.6889	19.6454	19.1892	19.1501	18.1965	18.3065	18.678	18.8114	18.6769	18.6562	18.7008	18.6952	17.5494	17.4338	18.3158	18.6135	17.6568	17.5948	18.3507	18.4237	19.0009	19.0606	19.3901	19.4282
319_10.31	-0.0400505	0.944941		0.374893	0.561508		16.6696	15.3781	14.9047	16.7471	16.2023	14.7084	16.7388	16.8527	16.6347	15.8952	14.581	14.4492	15.2412	16.8044	15.9397	15.9817	14.6874	15.0923	16.7152	16.6565	16.0649	16.0205	17.2332	17.2925	15.2308	15.263	15.6089	15.2186	15.5012	13.4579	14.6617	15.3412	14.686	16.2699	14.8998	14.525	15.0664	13.8793	14.6766	16.9966	14.6441	15.4732	16.4831	16.3901	14.9495	14.4607	14.1113	15.0704
319_8.85	0.101508	0.490177		0.0372766	0.773709		17.3613	17.3879	17.1555	17.1472	17.3147	17.3012	17.3725	17.2488	17.1026	17.0527	17.5017	17.4734	17.5078	17.3535	17.6589	17.53	18.0171	18.0036	18.1374	18.1331	17.82	17.7112	17.9017	17.8917	17.406	17.2942	17.2271	17.1557	17.4597	17.3071	17.2535	17.0487	17.2967	17.1525	17.5606	17.4213	17.4152	17.1631	17.6281	17.3063	18.0124	17.8565	18.1589	18.0485	17.855	17.6072	17.8304	17.6339
331_8.6	0.8951	1.70956e-12		0.931675	3.00944e-13		16.9867	17.2306	17.927	17.7481	17.0144	17.0899	18.1118	18.3098	18.2493	18.0469	19.5794	19.4524	17.4827	17.3221	18.025	17.9751	17.3326	17.2202	18.6625	18.3599	18.2154	18.1434	18.4263	18.498	17.3187	17.0982	18.1211	17.8036	17.4538	17.2528	18.5237	18.2787	18.6689	18.1142	20.0043	19.7753	17.813	17.4237	18.2551	18.0442	17.5779	17.5084	18.9808	18.6333	18.4698	18.1239	18.8364	18.7468
333_6.17	-0.73409	0.110188		-0.121266	0.773709		15.79	15.7656	15.1722	17.3961	16.1125	15.3269	17.5347	15.9929	14.5242	15.7251	12.7047	14.7134	17.0106	15.5117	14.4631	14.9301	16.0349	16.4721	15.7706	13.963	15.7949	15.3979	15.4543	15.3762	14.2778	14.5106	17.5388	14.1313	16.6938	14.7355	15.6986	14.2725	15.5582	15.4915	13.007	13.9779	16.0281	16.9438	15.4185	13.3833	14.2225	14.8385	14.7588	12.9345	15.1647	14.2237	14.299	14.1312
333_6.45	0.581978	0.177043		-0.157897	0.737127		16.2946	15.1331	14.7422	16.7207	16.7893	16.8624	17.0134	16.9748	14.8184	16.2307	15.0231	15.6961	17.0496	17.0379	16.8718	17.1491	14.8474	14.365	17.1805	14.4946	14.5931	13.6299	17.7888	17.8877	14.8224	14.1558	15.2295	16.8856	17.0221	16.9169	15.9922	16.0697	14.9279	16.6413	14.8754	11.6527	16.2993	16.5392	16.2063	16.657	14.5539	14.6963	15.6945	14.6536	14.8004	15.9058	16.8515	16.7034
333_9.2	0.104556	0.570806		0.218982	0.194621		20.3977	20.2318	20.2293	20.1103	20.1833	20.2205	20.2905	20.2341	21.4465	21.2941	21.9832	21.8595	20.1959	19.9177	20.0085	19.4118	20.062	19.4482	20.5742	20.0784	19.9654	19.3872	19.9034	19.3217	20.1552	20.1963	20.3935	20.354	20.4313	20.4253	20.4325	20.4917	21.6939	21.6913	22.4085	22.4732	20.1117	20.0674	19.6566	19.702	20.1222	20.0005	20.6869	20.8378	20.2347	19.998	20.2565	20.0622
335_5.54	0.476646	0.414175		0.192853	0.737127		15.7561	15.0537	15.7222	16.7626	16.7066	16.6915	16.6785	16.6213	14.813	14.4963	12.8862	13.3516	17.6322	17.661	17.8168	17.7693	15.6167	14.3748	14.082	14.4162	15.2932	15.0301	18.3954	18.3117	14.903	13.593	15.6291	16.7063	16.5972	16.721	16.474	16.6244	16.1431	15.0732	14.4345	14.54	17.6407	17.6609	17.7634	17.829	15.0341	15.0851	15.0557	14.0999	14.9558	14.7679	18.079	18.1322
335_7.02	-1.48427	0.0075924	+	-1.60522	0.0045356	+	18.0898	17.9755	16.9493	17.1563	19.4104	19.2687	15.2686	16.768	18.4421	18.2501	17.068	17.6825	15.7295	16.3164	15.9515	16.1486	19.5098	19.4649	16.5581	16.3067	16.2636	16.1384	16.17	13.3186	17.254	17.4596	16.4308	16.0344	18.0525	18.1792	14.914	15.2777	17.5286	17.3099	16.326	16.2422	14.2476	14.5641	15.5873	14.5276	18.9063	18.7718	15.2095	15.3323	16.1746	14.9368	15.179	14.1571
335_7.46	1.41752	0.0514879		1.70048	0.0206493	+	17.5056	15.3824	16.1554	15.5827	17.0759	17.2728	20.1885	20.1051	16.7835	17.0931	14.4961	15.7927	16.2542	16.185	16.6137	16.5705	17.634	17.5911	18.4285	18.3194	14.8677	16.0299	20.9754	20.9925	14.5127	16.0903	15.4101	15.4707	16.7374	16.9788	19.8864	19.8472	16.5224	16.6434	15.4506	15.7155	15.5133	15.2612	16.3615	16.3942	17.2285	17.3097	18.066	18.0281	15.159	13.2257	20.494	20.5878
335_8.71	-0.0847684	0.897033		0.284475	0.610872		15.6566	16.003	14.7263	14.4798	14.8484	14.2891	16.2792	16.856	15.7448	15.4727	13.719	13.792	16.5075	15.3061	16.635	16.3618	14.3912	15.8161	16.8958	17.0277	16.8214	16.1764	16.5724	16.5339	14.0797	15.3714	14.4055	13.7733	15.6522	13.1013	15.4219	14.489	15.186	13.1709	13.6318	12.922	14.4213	14.5148	16.6022	16.3682	14.1312	15.8581	14.8136	12.7518	15.0219	14.3294	16.6164	16.2622
337_8.7	0.169473	0.722396		-0.0443644	0.894804		14.2559	15.3017	15.6315	16.677	17.4143	15.5697	16.5944	16.224	15.4793	16.3202	15.7363	15.827	16.7418	16.6249	17.1664	16.7587	16.5307	16.2972	15.5754	15.0408	14.5341	15.5304	15.0995	16.8023	12.847	15.6942	15.0007	13.3112	15.3041	15.3375	16.2535	15.8747	15.3209	14.5172	16.0313	13.854	16.6402	16.3793	16.916	16.6583	15.9944	15.8767	15.6138	12.3192	13.8494	13.8944	14.3367	16.3365
337_9.84	-0.215139	0.26905		-0.162541	0.418401		17.353	17.3752	17.2393	16.8666	17.0823	17.0637	17.3997	17.2532	17.9154	17.5465	17.7308	17.7624	19.1034	18.8841	18.52	18.3944	17.5787	17.5495	17.5694	17.2769	17.9291	17.7952	17.3375	17.2442	17.263	17.3164	17.3551	16.9604	16.9978	16.914	17.2557	17.1182	18.0934	17.9447	17.9509	18.0013	19.2416	19.0392	18.7721	18.6887	17.6926	17.6791	17.7038	17.7162	17.9619	18.0259	17.3129	17.3836
347_5.9	-0.0276276	0.944941		-0.543243	0.23933		16.1052	16.1514	16.9927	15.3562	16.5602	15.8186	16.1695	16.7903	16.0013	14.5715	15.0272	14.7322	15.6219	14.8216	16.3165	15.1093	14.7874	13.5002	14.253	13.3432	12.9446	15.9141	14.2881	13.656	14.9211	17.0621	14.4556	16.1771	16.8928	14.769	14.4355	14.8855	14.5404	15.8822	14.3582	13.0581	15.6406	16.0547	14.6638	14.6424	16.4473	13.6164	14.2729	14.2055	15.1983	14.1244	14.7504	14.2614
349_4.38	-0.280198	0.640487		-0.484971	0.406949		17.9308	18.143	15.194	15.8953	16.1752	16.9492	15.7364	14.5295	14.8672	15.0474	12.4632	13.8733	16.839	15.5854	15.0372	15.5748	14.7159	14.1498	13.7916	15.2446	14.2014	16.0215	16.7781	14.8215	17.0061	16.911	14.8979	15.3567	14.0905	14.9047	15.6992	14.9183	16.5269	14.7832	11.4385	14.2342	16.2838	16.273	15.586	14.1978	16.0072	15.2347	15.1876	13.4266	14.6169	17.3454	13.8048	14.1103
349_7.21	0.150047	0.795798		0.914879	0.0794942		15.5052	15.4435	15.9117	16.4305	15.4803	17.4618	17.4853	17.2339	15.2458	15.9209	14.4299	15.7578	17.5682	15.0803	15.8598	15.3873	14.1148	15.9039	16.3576	16.3954	14.0658	14.5177	18.1422	18.2142	13.769	14.9334	14.9252	15.189	15.2563	13.8775	17.1483	16.868	15.2352	12.7788	14.5406	14.4794	14.7651	15.5631	13.1345	14.5888	15.089	14.5227	15.8882	15.9778	15.4555	14.1062	17.7324	17.6483
351_2.63	0.666417	0.244743		0.752888	0.194621		15.2999	15.5102	15.7761	14.2104	19.8645	19.9262	19.1278	19.1678	14.2523	15.4284	14.6325	14.8942	19.1341	19.3133	19.9315	20.026	14.2169	17.2228	16.9287	17.0029	17.873	17.9138	20.9584	21.0098	16.1183	15.6364	15.6401	13.8557	19.6823	19.8569	19.0486	19.1399	15.506	14.7356	12.9173	13.2079	18.919	19.1847	19.6731	19.7639	14.676	15.4405	16.7217	16.8576	17.5737	17.528	20.5139	20.5496
5(6)-EET	-0.271424	0.029639		-0.213206	0.119741		18.8819	18.9913	18.9191	18.829	19.0852	19.1388	19.0519	19.2145	19.2767	19.2931	18.1534	18.2504	17.8096	17.9694	17.7146	17.7973	17.841	17.9886	17.8381	17.7272	18.3901	18.3573	18.2096	18.061	19.6076	19.7795	19.7091	19.8248	19.7608	19.7634	19.8609	20.0098	20.2613	20.3302	19.2063	19.2851	18.8092	18.716	18.7243	18.7438	18.7738	18.8464	18.5516	18.6428	19.3409	19.3536	19.0775	19.1482
5-HETE	-0.127271	0.677765		-0.0739887	0.773709		17.0128	17.1167	16.911	16.9133	17.1232	16.9406	16.8024	16.9255	16.8779	16.947	16.5076	16.5556	16.8743	16.7361	16.6523	16.5234	16.8907	16.8727	16.8786	16.9893	16.583	16.5358	16.587	16.7376	19.7117	19.8904	19.4137	20.1352	17.2361	17.7304	17.3659	17.4076	19.8988	20.2833	19.3187	18.9987	18.9225	18.9469	19.2792	18.9794	17.6418	17.6307	17.8521	17.8129	18.0689	18.0949	18.3236	18.2814
6trans-LTB4	-0.279771	0.590244		-0.260259	0.610872		17.0617	14.6946	14.4682	14.8512	15.5472	16.36	16.1986	17.2229	15.3147	14.488	14.3736	14.4666	14.3305	15.9355	13.7587	14.469	13.7665	14.3693	14.3904	14.9263	13.9395	15.0833	14.5999	14.8337	15.0308	14.6799	15.1962	13.7529	17.3276	12.6391	14.7639	15.2097	15.3624	13.9792	15.2264	13.5064	14.4128	15.5174	14.9389	15.678	14.6977	15.4635	14.4371	14.5877	13.3048	14.5006	13.6784	13.8896
9- and 13-HODE_9(10)- and 12(13)-EPOME	-0.459267	0.345313		-0.302899	0.560417		22.3392	22.3855	21.3506	21.343	21.6297	21.6105	22.3479	22.3372	21.9961	21.9834	23.3198	23.311	24.4787	24.4282	22.6401	22.6628	22.6668	22.6734	20.2491	20.2611	20.6594	20.7124	21.1336	21.0958	21.8322	21.6707	21.4346	21.2827	21.7981	21.7517	22.9945	23.0299	22.75	22.7246	22.9791	22.9808	23.0662	23.0554	22.5567	22.5501	23.4615	23.5033	20.1026	20.1882	20.4528	20.4354	21.3647	21.4032
9,10-DiHOME	0.210812	0.570806		0.219697	0.561508		20.4376	20.3659	20.6725	20.3376	20.1711	19.9552	22.3535	22.2012	21.5127	21.2223	22.2107	21.8182	22.3478	22.2396	22.2604	21.9328	21.7495	21.5607	19.7487	19.5708	20.4621	19.9638	20.8047	20.607	20.1914	19.9437	20.1187	19.6405	19.6143	19.4175	22.2599	21.9016	21.2538	20.9097	21.9991	21.564	22.1191	21.9142	21.9753	21.6598	21.7269	21.2543	19.0699	19.192	19.4818	19.3605	20.3736	20.0692
9-HETE	-0.408457	0.508239		-0.458945	0.427672		15.5318	16.3057	14.6287	16.5485	13.0877	15.2378	17.3475	14.6933	14.0139	15.186	15.4247	13.7305	16.4504	15.4591	15.2081	15.2359	13.4805	15.8765	15.8354	14.6145	15.552	15.1419	15.6905	14.5094	13.0657	13.5432	14.3139	14.9843	15.1232	14.7535	17.0461	14.6418	15.8449	13.616	14.1233	13.2657	15.9967	15.1293	13.9113	15.2401	14.5324	14.0594	13.2385	14.4017	14.9263	13.2032	14.388	13.3803
9-HOTrE	0.0244354	0.951033		0.311006	0.610872		19.0688	18.7904	18.0698	18.2156	18.1106	18.1877	19.1977	19.0281	18.8583	18.5551	22.1405	22.1074	22.1832	21.7658	20.2865	19.9036	20.0941	19.768	18.0542	17.7442	17.7561	17.6261	18.4245	17.8854	18.163	18.3781	17.9278	18.0541	18.6357	18.1938	19.8763	19.6686	19.6385	19.6129	22.0411	22.0943	19.8133	20.0909	20.0812	20.1788	21.1059	20.6815	18.2623	18.0657	17.6879	17.1187	18.4815	18.1205
9-HpODE	0.0740778	0.722396		0.215612	0.251429		24.6511	24.5356	24.2839	24.2054	24.106	24.0176	24.1626	24.0849	25.0431	25.0185	26.3755	26.2837	25.5723	25.4998	25.2876	25.3166	24.3721	24.4601	24.3834	24.4189	24.2572	24.3164	23.9372	23.9991	24.6229	24.6828	24.5208	24.5267	23.9227	23.8243	23.9196	23.9136	25.2556	25.2367	26.7204	26.7571	25.6013	25.5166	25.4718	25.4489	24.606	24.6843	24.6089	24.7064	24.5064	24.5235	24.4665	24.5097
AA	-0.462688	0.000562112		-0.105446	0.560417		23.7211	23.9885	23.6929	23.6548	24.5549	24.5288	24.0452	23.9687	23.8229	23.7815	22.5775	22.6588	23.7703	23.646	23.1989	23.1091	23.4656	23.5615	23.783	23.7765	23.7972	23.8108	23.2386	23.1927	24.0342	24.1279	24.4049	24.4169	23.959	23.8942	24.2235	24.2089	23.8558	23.8799	23.1057	23.2132	23.9964	23.7822	23.8912	23.7823	24.1737	24.2219	24.0015	24.1052	24.3666	24.3599	23.9958	24.0373
AA / isoform I	-0.728738	0.000555769		-0.316651	0.213225		21.5907	21.6815	21.3966	21.1307	22.1123	22.1632	21.8573	21.693	21.4658	21.4052	19.4692	19.4782	21.6536	21.3375	20.8432	20.5348	21.1903	21.3318	21.0531	20.6573	20.8948	20.7945	20.4767	20.2864	22.1408	22.1588	22.4294	22.4821	21.7912	21.6191	22.5387	22.4135	21.7159	21.6651	20.0543	19.678	22.128	21.3407	21.6347	21.2795	22.1635	21.8895	21.4348	21.2078	21.5242	21.1759	21.2566	21.1034
AA / isoform II	-0.324321	0.508239		-0.381828	0.40344		15.0849	15.9386	15.691	15.2566	15.0711	15.0541	15.7147	14.9877	15.6562	13.8897	16.0415	13.8437	15.8624	15.7376	14.6496	15.0267	14.3409	14.6957	14.7142	13.9847	14.3232	14.7952	16.9553	14.381	15.8533	15.4243	15.9733	16.0469	15.2957	14.7641	16.0706	15.9451	14.9298	14.5642	15.3747	13.6294	16.5857	15.7685	15.9485	14.9972	16.1132	15.9138	14.076	14.1277	15.174	14.2787	14.3171	14.2328
Adrenic Acid	-0.763694	0.029639		-0.692781	0.0640236		14.6242	15.8705	14.6427	16.9575	17.4134	16.4137	17.444	16.0559	14.8755	15.5974	14.4163	14.2774	18.0924	17.6753	16.5097	16.3466	16.0308	16.199	15.8075	15.8802	16.0373	15.8514	15.6919	15.4225	16.9728	16.5803	16.5474	16.6852	16.6525	16.2902	17.6956	17.6315	16.2354	15.6535	13.801	13.7413	17.8536	17.0585	16.8472	15.9501	17.0145	16.8401	15.1829	15.1442	15.6082	14.7191	15.1187	14.8202
a-Linolenic Acid	-0.83562	4.02552e-05		-0.382529	0.097064		21.8683	22.0218	20.8862	20.9139	20.8159	20.8028	20.1698	20.1774	21.3076	21.2269	20.1229	20.1638	19.7803	19.8475	18.6571	18.7215	19.395	19.509	18.4739	18.6019	18.4785	18.667	18.3927	18.4122	20.1611	20.1607	19.77	19.6879	19.0239	19.0006	19.1232	19.0488	19.3323	19.494	18.7679	18.6327	18.7556	18.6665	18.2511	18.1645	19.0585	19.1123	18.0771	18.2065	17.6582	17.6777	17.9476	17.8336
DGLA	-0.616031	0.00371961		-0.236368	0.3695		16.8738	17.1096	16.6069	16.3876	17.2088	17.1136	16.714	16.9165	15.8906	16.0166	14.2499	14.1608	17.7968	17.8006	17.0251	17.0957	16.4583	16.4771	16.482	16.4276	16.3087	16.1326	15.8223	15.9064	17.2134	17.1391	17.0453	16.9941	16.1553	16.0892	16.9664	16.9418	15.0404	15.2095	13.5862	13.8671	17.5813	16.8624	16.5941	16.4154	16.5393	16.4918	16.1985	16.117	14.9871	14.9221	15.2772	15.3915
DGLA / isoform I	-0.368021	0.0317918		-0.482963	0.0045356		17.1887	17.2787	16.6426	16.6083	17.5222	17.664	17.251	17.3936	16.43	16.2488	14.6255	14.7041	16.5046	16.3358	16.0676	15.9012	15.7354	15.8486	16.1145	15.9941	15.9421	15.712	16.3504	16.3419	16.5468	16.7042	16.4398	16.2857	16.7047	16.8146	16.7734	16.8061	15.8207	15.9047	14.0668	14.2226	16.1607	16.0122	15.5817	15.3117	15.8185	15.8033	15.6196	15.547	15.507	15.4528	15.5093	15.2908
DHA	0.410161	7.69526e-05		0.369263	0.000561706		23.6665	23.7642	23.9563	23.9894	23.7603	23.815	24.0941	24.1396	23.7869	23.8127	23.7533	23.7924	23.1964	23.1905	24.1683	24.1818	23.6391	23.6417	24.3055	24.3853	24.6166	24.5542	24.8216	24.7784	24.2038	24.3124	24.7471	24.8096	24.2309	24.2816	24.6926	24.7776	24.463	24.4659	24.3221	24.3774	23.96	23.9718	24.7461	24.7306	24.3765	24.4127	24.8098	24.8804	24.7404	24.7667	24.8531	24.8705
DHA / isoform I	-2.89146	0.00340336	+	-0.430868	0.733909		22.1949	22.4508	22.4721	22.4053	22.7037	22.703	22.2341	22.1227	21.8241	21.7502	15.2364	15.4494	21.7642	21.2363	14.5287	15.6956	14.9101	15.038	14.4411	14.3887	21.7913	21.6244	21.2751	14.4867	21.4851	21.7185	21.7437	21.9659	20.8181	20.8701	14.717	21.3308	14.894	14.0015	14.9458	13.1534	16.2509	14.8349	15.3997	15.9008	14.9309	14.1978	14.7457	13.3569	13.7103	13.081	13.567	13.9335
DHA / isoform II	-0.182393	0.541507		0.185496	0.556927		19.2507	19.4198	19.5123	19.3954	19.4605	19.5018	19.6415	19.6376	19.1959	19.2659	17.7685	17.7724	19.011	18.6178	19.0578	18.7446	18.7236	18.7965	19.0665	18.8723	19.2241	19.1633	19.0305	18.9427	19.3907	19.3554	19.8911	19.8347	18.9308	18.7755	20.0899	19.9888	19.1396	19.0407	17.6096	17.3657	18.8556	18.0907	19.2812	18.768	19.0197	18.7967	19.0211	18.7709	18.7189	18.0721	18.9864	18.8051
DPA	-0.414338	0.0842078		-0.0602616	0.781909		21.941	22.1571	21.8439	21.7491	22.4217	22.4062	22.1649	22.0555	21.8958	21.8475	19.9659	19.9355	21.8465	21.555	21.4607	21.2386	21.06	21.1647	21.3473	21.2322	21.1076	21.068	21.3206	21.185	22.1075	22.0998	22.3048	22.2793	21.6731	21.5916	22.433	22.363	21.6313	21.5579	19.8428	19.7304	21.5886	21.0802	21.5849	21.1788	21.4876	21.3579	21.2925	21.1385	20.5124	20.1192	21.0291	20.9067
DPA / isoform I	-0.207779	0.244743		-0.127362	0.526269		20.0023	20.1054	19.7473	19.6924	20.4844	20.4308	20.2793	20.2	19.6653	19.6141	18.652	18.6589	19.7867	19.6681	19.4049	19.3881	19.1447	19.1799	19.4388	19.4518	19.1107	19.0355	19.4567	19.3643	19.9666	20.038	20.0594	20.022	19.8381	19.9513	20.5754	20.4853	19.6438	19.6108	18.524	18.5877	19.753	19.492	19.4209	19.3043	19.5586	19.5779	19.2662	19.3334	18.7759	18.6634	18.8988	18.8638
EPA	1.31049	8.23548e-17	+	1.38664	3.90325e-18	+	20.7275	20.7398	21.7755	21.7894	21.2522	21.2764	21.7797	21.8019	20.7882	20.739	21.9342	21.9821	20.3278	20.4123	22.2134	22.2616	20.4416	20.4996	22.7263	22.7591	22.3081	22.3029	23.2849	23.2332	21.7444	21.758	23.0363	23.1632	21.7303	21.7002	22.5144	22.5757	21.6136	21.7216	22.849	22.9508	21.0678	21.1366	23.1295	23.1736	21.4743	21.5429	23.4947	23.5695	23.0478	23.0482	23.8393	23.9295
g-Linolenic Acid	-0.537573	0.0521307		-0.455364	0.137054		19.1159	18.9276	18.6075	18.5306	19.2774	19.319	19.1073	19.1367	18.1238	18.158	16.0459	16.3766	18.6555	18.4925	18.4049	18.3894	17.7444	17.6036	17.3312	17.2338	17.3517	16.9442	17.1006	16.9982	19.1159	19.2259	18.6979	18.7159	19.1012	18.7575	19.107	19.1884	18.0009	17.9375	16.0025	16.5875	18.7941	18.4898	18.7842	18.7036	17.6722	17.7193	16.9135	16.9411	16.8521	17.0843	16.7162	16.9287
HHTrE / isoform I	-0.174028	0.624358		-0.203673	0.575563		17.1178	14.8449	14.9788	14.8292	14.9542	15.903	15.6933	15.552	16.4183	15.5435	14.3889	12.7684	16.6048	15.6937	14.2797	15.1078	15.3441	15.521	15.3079	14.2757	16.7309	16.743	17.0784	16.778	16.2463	16.275	17.0614	17.2337	15.978	15.9353	15.6911	15.5018	17.155	17.0505	16.0891	16.3539	16.5924	16.6323	16.9469	16.4627	16.0485	15.9632	15.3623	16.0303	18.0671	17.6965	17.5152	16.9478
HpODE / isoform I	0.231583	0.590244		0.235957	0.610872		20.7384	20.7358	20.225	20.4346	20.1281	20.1645	20.7698	20.7608	21.166	21.1693	24.2327	24.22	21.9584	21.9255	21.742	21.5474	22.607	22.5788	20.1338	20.0277	20.2565	20.0889	21.2093	20.9931	20.4373	20.4902	20.0949	20.0328	19.7847	19.7044	20.5316	20.516	21.0921	21.1565	24.1436	24.2856	21.7484	21.7746	21.4374	21.4458	22.4663	22.352	20.0974	20.0193	20.044	19.8636	20.6651	20.4763
HpODE / isoform II	0.0768495	0.727302		-0.353709	0.094314		19.9453	19.7677	19.1992	19.0998	18.8781	18.8289	19.0504	18.9011	18.8502	18.6753	19.6427	19.3833	19.0365	18.8884	19.2256	18.9906	19.7547	19.6382	19.2439	18.9838	19.039	18.8261	19.6612	19.669	19.766	19.5683	18.8508	18.5035	18.7074	18.4661	18.8354	18.6389	18.4338	18.2505	18.9808	18.6471	18.8271	18.6368	18.9197	18.7082	19.772	19.5689	17.9388	17.6535	18.2466	17.907	18.3379	17.8915
Linoleic acid	-0.932204	0.000255332		-0.626055	0.0223118		24.5387	24.6615	24.2096	24.069	24.6421	24.6319	24.5158	24.3463	23.939	23.8276	21.4641	21.4168	24.7921	24.3468	23.3332	23.076	23.4905	23.5438	22.3807	22.2465	22.5607	22.4448	22.6587	22.5164	24.0562	23.9247	23.7263	23.7277	23.2358	23.0841	24.0899	23.9775	23.1479	23.037	20.6401	20.4558	23.7368	22.9768	22.6312	22.0802	22.9505	22.8037	21.6245	21.4893	21.1501	20.7121	21.4876	21.3729
LTB4/12-epi-LTB4	-0.0545251	0.913455		-0.541303	0.23933		15.5917	15.4058	15.4549	15.4377	15.8114	15.4355	15.7411	14.5476	15.3279	14.7442	13.321	14.5784	16.6882	15.8854	16.1012	15.752	15.1502	14.1288	15.9251	15.0703	15.8223	15.345	14.5574	14.3847	18.6727	18.2848	18.7094	17.9319	16.6602	16.1525	15.6652	14.3381	18.5653	18.2225	17.776	16.643	18.5425	17.5271	18.3984	17.2341	16.8918	15.9153	16.7473	15.7512	17.5506	16.5739	17.4431	16.4463
Oleic Acid	-1.36821	4.74731e-05	+	-1.16922	0.000653025	+	24.0142	24.1312	23.5239	23.3644	24.4084	24.3215	23.4822	23.2954	23.1336	22.995	19.6124	19.6215	24.6091	24.1804	22.7252	22.4681	22.5329	22.6754	21.0415	20.9363	21.6068	21.5163	21.7754	21.8601	23.6026	23.3802	23.2856	23.1264	22.9086	22.9245	23.3333	23.1741	22.3336	22.0421	19.7065	19.1987	23.2563	22.3776	21.7995	20.4883	21.4873	21.2266	18.4365	18.5493	19.4863	19.1113	19.6339	19.3743
Palmitic Acid	-0.597589	0.134211		-0.399859	0.3695		15.3552	16.3476	15.0384	15.6111	17.9967	16.7461	15.3785	16.7121	15.5855	16.2496	15.8512	15.9225	19.7178	19.4644	18.1779	18.0459	18.2257	18.3526	17.7099	17.4437	17.637	17.5278	18.0924	18.0514	17.6405	17.0606	16.9782	16.9969	16.8298	16.2912	17.2731	17.2702	15.7812	14.9848	15.2836	15.2442	17.9657	17.3059	16.9524	16.4056	17.3072	17.1687	15.6653	15.5923	15.8226	15.438	15.6094	15.5268
PGE2	-0.282529	0.508239		0.00284061	0.991602		15.1042	16.4611	16.3335	15.6943	16.4461	15.9372	16.3325	14.7529	15.7417	15.7918	15.1487	13.8401	16.5139	15.0222	14.3951	14.7005	16.1483	17.3446	14.8582	15.4788	14.3981	16.7493	17.0881	15.4129	14.966	14.9333	15.3515	15.5326	14.2804	14.6739	14.2298	14.4554	15.3876	15.4476	14.8499	14.884	15.333	15.4505	15.5945	15.5494	14.4383	14.3902	14.7245	14.589	15.392	15.5914	15.2797	15.278
PhytoP_8.63	0.0785053	0.897033		-0.0774194	0.851607		18.2042	17.5299	17.6672	17.5699	16.7719	16.9025	17.3894	17.2332	18.4765	17.9105	21.7936	21.643	18.9032	18.8348	18.9701	18.949	19.5226	19.5028	17.9845	17.9372	19.1196	19.0871	17.3762	17.1945	17.7881	17.528	17.5827	17.4396	17.0859	16.9102	16.923	16.7753	18.2107	18.4638	22.1096	21.9661	19.0423	18.9519	19.0133	18.8216	19.6173	19.4961	18.2092	17.9621	19.2229	19.1067	16.8505	16.842
PyhtoP_8.29	0.042699	0.851764		0.0988561	0.627051		20.4282	19.9305	20.1778	19.495	19.8472	19.4723	20.0343	19.3676	21.3525	20.4551	20.4538	19.8819	19.2837	18.9104	20.1086	19.7564	19.1547	18.9425	19.1195	18.8052	19.2859	19.0326	19.8903	19.5176	20.1385	19.7213	20.1024	19.9784	19.7539	19.6494	19.4899	19.0946	20.7666	20.4282	20.1928	19.91	19.2121	19.207	19.9293	19.7464	19.0575	18.806	19.0537	18.9143	19.1465	18.7325	19.8133	19.5808
Resolvin D5	-0.347796	0.490177		-0.504983	0.23933		16.0452	17.6034	14.1314	14.1512	15.9319	13.3	16.1521	16.6503	16.0482	14.3078	15.0478	14.4113	17.542	15.6259	15.0374	15.3886	15.867	15.3292	15.21	16.1511	13.5387	16.3109	15.455	13.577	15.4506	15.1949	15.5984	16.2094	16.1986	15.2927	15.2227	14.0273	14.1207	15.4983	12.7504	13.6456	15.9109	16.2465	16.4639	15.6768	15.2259	15.3567	15.0699	15.7824	14.261	14.8476	13.8144	14.6756
Stearic Acid	-0.240535	0.698842		-0.380245	0.560417		16.3249	15.3569	14.5962	16.4661	14.5111	16.9749	14.9724	16.8965	15.5883	16.2299	12.7805	15.9653	18.0175	18.0206	14.5133	16.4278	14.0215	16.984	14.6273	14.8483	14.6584	15.6335	16.5163	15.5519	14.8247	15.0021	15.2846	16.772	15.1461	14.1548	14.9258	14.9133	14.7161	13.7038	14.7676	14.0127	15.3466	14.9016	14.3756	15.9861	16.5262	15.319	14.336	14.1958	13.7599	14.7221	16.3716	14.8548
TXB2	-0.342663	0.562198		-0.13369	0.773709		16.3801	17.0208	15.4746	15.8983	16.6853	15.7809	16.396	17.2889	14.6575	15.7536	14.1939	13.4975	16.2879	16.1826	14.2496	15.9508	15.1255	15.1555	13.7829	14.9222	15.8345	16.2659	14.9749	15.3036	19.9795	20.2295	20.9782	21.0265	19.3887	19.5574	19.053	19.2004	20.7197	20.8627	20.0079	20.0505	20.1967	20.4231	20.2685	20.3046	19.124	19.2045	19.2737	19.294	21.1897	21.1717	20.4886	20.4969
